# Disentangling independent and mediated causal relationships between blood metabolites, cognitive factors, and Alzheimer’s Disease

**DOI:** 10.1101/2021.02.12.21251409

**Authors:** Jodie Lord, Rebbeca Green, Shing Wan Choi, Christopher Hübel, Dag Aarsland, Latha Velayudhan, Pak Sham, Cristina Legido-Quigley, Marcus Richards, Richard Dobson, Petra Proitsi, on behalf of the Alzheimer’s Disease Neuroimaging initiative, the GERAD1 Consortium, AddNeuroMed

## Abstract

**Background:** Education and cognition demonstrate consistent inverse associations with Alzheimer’s Disease (AD). The biological underpinnings, however, remain unclear. Blood metabolites can reflect the endpoint of biological processes and are accessible and malleable. Identifying metabolites with aetiological relevance to AD and disentangling how these relate to cognitive factors along the AD causal pathway could, therefore, offer unique insights into underlying causal mechanisms.

**Methods:** Using data from the largest metabolomics genome-wide association study (*N*≈24,925) and three independent AD cohorts (*N*=4,725), cross-trait polygenic scores were generated and meta-analyzed. Metabolites genetically associated with AD were taken forward for causal analyses. Bidirectional two-sample Mendelian randomization (MR) interrogated univariable causal relationships between (i) metabolites and AD, (ii) metabolites, education and cognition (iii) education, cognition and AD, and (iv) education and cognition. Mediating relationships were computed using multivariable MR.

**Results:** Thirty-four metabolites were genetically associated with AD at *p*<0.05. Of these, glutamine and free cholesterol in extra-large high-density lipoproteins (XL.HDL.FC) demonstrated a protective causal effect (Glutamine: 95% CI=0.70-0.92; XL.HDL.FC: 95% CI=0.75-0.92). An AD-protective effect was also observed for education (95% CI=0.61-0.85) and cognition (95% CI=0.60-0.89), with bidirectional mediation evident. Cognition as a mediator of the education-AD relationship was stronger than vice-versa, however. No evidence of mediation via any metabolite was found.

**Conclusions:** Glutamine and XL.HDL.FC show protective causal effects on AD. Education and cognition also demonstrate protection, though education’s effect is almost entirely mediated by cognition. These insights provide key pieces of the AD causal puzzle, important for informing future multi-modal work and progressing towards effective intervention strategies.

## Supplementary Tables for "Disentangling independent and mediated causal relationships between blood metabolites, cognitive factors, and Alzheimer’s Disease"

### Sheet: S1
Table S1. Metabolite information: Kettunen et al., 2016
Metabolite	Abbreviation	N	LDSC h2SNP	LDSC se	h2 z score	Included in PRS
Acetoacetate	AcAce	19262	0.0739	0.0282	2.62057	Y
Acetate	Ace	24748	0.0551	0.0192	2.86979	Y
Alanine	Ala	24796	0.0827	0.0259	3.19305	Y
Albumin	Alb	18960	0.0599	0.0245	2.4449	Y
ApoA1	ApoA1	20687	0.094	0.0309	3.04207	Y
ApoB	ApoB	20690	0.106	0.0315	3.36508	Y
Ratio of bis-allylic bonds to double bonds in lipids	Bis.DB.ratio	13524	0.3062	0.1219	2.51189	Y
Ratio of bis-allylic bonds to total fatty acids in lipids	Bis.FA.ratio	13171	0.2801	0.1059	2.64495	Y
CH2 groups to double bond ratio	CH2.DB.ratio	13532	0.2086	0.0864	2.41435	Y
Citrate	Cit	24770	0.0776	0.0197	3.93909	Y
Creatine	Crea	24810	0.1107	0.0224	4.94196	Y
Double bonds in fatty acids	DB.in.FA	15728	0.1745	0.0593	2.94266	Y
Docosahexaenoic acid	DHA	13499	0.131	0.0378	3.46561	Y
Esterified cholesterol	Est.C	13497	0.0868	0.032	2.7125	Y
Fatty acid length	FALen	13476	0.1009	0.033	3.05758	Y
Omega-3 fatty acids	FAw3	13544	0.1547	0.0406	3.81034	Y
Omega-7 and -9 and saturated fatty acids	FAw79S	13506	0.0867	0.0429	2.02098	Y
Free cholesterol	Free.C	13497	0.0931	0.0416	2.23798	Y
Glucose	Glc	24679	0.0865	0.0196	4.41327	Y
Glutamine	Gln	24462	0.0672	0.0223	3.01345	Y
Glycoprotein	Gp	19270	0.0967	0.0286	3.38112	Y
Total cholesterol in HDL	HDL.C	21555	0.1163	0.027	4.30741	Y
HDL diameter	HDL.D	19273	0.1682	0.0439	3.83144	Y
Total cholesterol in IDL	IDL.C	19273	0.1164	0.0317	3.67192	Y
Free cholesterol in IDL	IDL.FC	21559	0.1159	0.0283	4.09541	Y
Total lipids in IDL	IDL.L	19273	0.1166	0.032	3.64375	Y
Phospholipids in IDL	IDL.PL	21559	0.1	0.0292	3.42466	Y
Concentration of IDL particles	IDL.P	19273	0.1149	0.032	3.59063	Y
Triglycerides in IDL	IDL.TG	19273	0.1315	0.0336	3.91369	Y
Isoleucine	Ile	24776	0.0728	0.0226	3.22124	Y
Linoleic acid	LA	13527	0.1307	0.0429	3.04662	Y
Total cholesterol in LDL	LDL.C	21599	0.1139	0.0291	3.91409	Y
LDL diameter	LDL.D	19273	0.0622	0.0274	2.27007	Y
Leucine	Leu	24728	0.0485	0.0206	2.35437	Y
Cholesterol esters in large HDL	L.HDL.CE	19273	0.158	0.0343	4.60641	Y
Free cholesterol in large HDL	L.HDL.FC	21559	0.1344	0.0323	4.16099	Y
Total lipids in large HDL	L.HDL.L	19273	0.1667	0.036	4.63056	Y
Phospholipids in large HDL	L.HDL.PL	19273	0.1596	0.0341	4.68035	Y
Concentration of large HDL particles	L.HDL.P	19273	0.1692	0.0365	4.63562	Y
Cholester esters in large LDL	L.LDL.CE	19273	0.1231	0.0317	3.88328	Y
Total cholesterol in large LDL	L.LDL.C	21552	0.1101	0.0269	4.09294	Y
Free cholesterol in large LDL	L.LDL.FC	21555	0.1127	0.0268	4.20522	Y
Total lipids in large LDL	L.LDL.L	19273	0.123	0.032	3.84375	Y
Phospholipids in large LDL	L.LDL.PL	21550	0.104	0.0265	3.92453	Y
Concentration of large LDL particles	L.LDL.P	19273	0.1208	0.032	3.775	Y
Cholsterol esters in large VLDL	L.VLDL.CE	18960	0.1597	0.0322	4.95963	Y
Total cholesterol in large VLDL	L.VLDL.C	21235	0.1115	0.0273	4.08425	Y
Free cholesterol in large VLDL	L.VLDL.FC	21238	0.1138	0.0267	4.26217	Y
Total lipids in large VLDL	L.VLDL.L	18960	0.1349	0.0289	4.66782	Y
Phospholipids in large VLDL	L.VLDL.PL	21239	0.1076	0.0276	3.89855	Y
Concentration of large VLDL particles	L.VLDL.P	18960	0.1224	0.0315	3.88571	Y
Triglycerides in large VLDL	L.VLDL.TG	21239	0.1052	0.0271	3.88192	Y
Cholesterol esters in medium HDL	M.HDL.CE	19273	0.0644	0.0276	2.33333	Y
Free cholesterol in medium HDL	M.HDL.FC	21559	0.0739	0.0232	3.18534	Y
Total lipids in medium HDL	M.HDL.L	19273	0.0656	0.026	2.52308	Y
Phospolipids in medium HDL	M.HDL.PL	21558	0.0784	0.0308	2.54545	Y
Concentration of medium HDL particles	M.HDL.P	19273	0.068	0.026	2.61538	Y
Cholesterol esters in medium LDL	M.LDL.CE	19273	0.1219	0.0313	3.89457	Y
Total cholesterol in medium LDL	M.LDL.C	21559	0.1104	0.0277	3.98556	Y
Total lipids in medium LDL	M.LDL.L	19273	0.1222	0.0314	3.89172	Y
Phospholipids in medium LDL	M.LDL.PL	21558	0.106	0.0275	3.85455	Y
Concentration of medium LDL particles	M.LDL.P	19273	0.1178	0.0319	3.69279	Y
Mono-unsaturated fatty acids	MUFA	13535	0.1043	0.0408	2.55637	Y
Cholesterol esters in medium VLDL	M.VLDL.CE	19273	0.1493	0.0343	4.35277	Y
Total cholesterol in medium VLDL	M.VLDL.C	21551	0.1179	0.0306	3.85294	Y
Free cholesterol in medium VLDL	M.VLDL.FC	21240	0.1018	0.0294	3.46259	Y
Total lipids in medium VLDL	M.VLDL.L	19273	0.1329	0.0318	4.17925	Y
Phospholipids in medium VLDL	M.VLDL.PL	21240	0.1027	0.0294	3.4932	Y
Concentration of medium VLDL particles	M.VLDL.P	19273	0.1414	0.0328	4.31098	Y
Triglycerides in medium VLDL	M.VLDL.TG	21241	0.0892	0.0282	3.16312	Y
Phenylalanine	Phe	22663	0.0538	0.0223	2.41256	Y
Serum total choleterol	Serum.C	21491	0.0897	0.0305	2.94098	Y
Serum total triglycerides	Serum.TG	21545	0.1161	0.0307	3.78176	Y
Total lipids in small HDL	S.HDL.L	19273	0.0594	0.0265	2.24151	Y
Triglycerides in small HDL	S.HDL.TG	21558	0.07	0.0251	2.78884	Y
Total cholesterol in small HDL	S.LDL.C	21556	0.1017	0.03	3.39	Y
Total lipids in small LDL	S.LDL.L	19273	0.1171	0.0324	3.6142	Y
Concentration of small LDL particles	S.LDL.P	19273	0.1191	0.0333	3.57658	Y
Total cholesterol in small VLDL	S.VLDL.C	21577	0.0984	0.0295	3.33559	Y
Free cholesterol in small VLDL	S.VLDL.FC	21559	0.1154	0.0311	3.71061	Y
Total lipids in small VLDL	S.VLDL.L	19273	0.144	0.0341	4.22287	Y
Phospholipids in small VLDL	S.VLDL.PL	21551	0.1155	0.0318	3.63208	Y
Concentration of small VLDL particles	S.VLDL.P	19273	0.1478	0.0338	4.37278	Y
Triglycerides in small VLDL	S.VLDL.TG	21558	0.1167	0.0323	3.613	Y
Tyrosine	Tyr	24925	0.0682	0.0237	2.87764	Y
Valine	Val	24900	0.0641	0.0189	3.39153	Y
VLDL diameter	VLDL.D	19273	0.137	0.0322	4.25466	Y
Cholesterol esters in extra large HDL	XL.HDL.CE	19273	0.0578	0.0288	2.00694	Y
Total cholesterol in extra large HDL	XL.HDL.C	21540	0.0519	0.0247	2.10121	Y
Free cholesterol in extra large HDL	XL.HDL.FC	21542	0.0752	0.0306	2.45752	Y
Total lipids in extra large HDL	XL.HDL.L	19273	0.0914	0.0345	2.64928	Y
Phospholipids in extra large HDL	XL.HDL.PL	19273	0.1312	0.0403	3.25558	Y
Concentration of extra large HDL particles	XL.HDL.P	19273	0.094	0.0344	2.73256	Y
Triglycerides in extra large HDL	XL.HDL.TG	21536	0.1325	0.0562	2.35765	Y
Total lipids in extra large VLDL	XL.VLDL.L	19273	0.1321	0.0286	4.61888	Y
Phospholipids in extra large VLDL	XL.VLDL.PL	21237	0.1005	0.0258	3.89535	Y
Concentration of extra large VLDL particles	XL.VLDL.P	18960	0.1196	0.0283	4.22615	Y
Triglycerides in extra large VLDL	XL.VLDL.TG	21548	0.11	0.0267	4.11985	Y
Total lipids in extra small VLDL	XS.VLDL.L	19273	0.1237	0.0331	3.73716	Y
Phospholipids in extra small VLDL	XS.VLDL.PL	19273	0.1147	0.0324	3.54012	Y
Concentration of extra small VLDL particles	XS.VLDL.P	19273	0.132	0.0339	3.89381	Y
Triglycerides in extra small VLDL	XS.VLDL.TG	19273	0.1418	0.0336	4.22024	Y
Total lipids in extra extra large VLDL	XXL.VLDL.L	18960	0.1189	0.0273	4.35531	Y
Phospholipids in extra extra large VLDL	XXL.VLDL.PL	21542	0.0935	0.0252	3.71032	Y
Concentration of extra extra large VLDL particles	XXL.VLDL.P	18960	0.1124	0.0253	4.44269	Y
Triglycerides in extra extra large VLDL	XXL.VLDL.TG	21540	0.0861	0.0258	3.33721	Y
Phosphatidylcholine and other cholines	PC	13542	0.0097	0.0404	0.240099	N
Sphingomyelins	SM	13476	0.0071	0.0406	0.174877	N
Total phosphoglycerides	TotPG	13519	0.0152	0.0415	0.366265	N
3-hydroxybutyrate	bOHBut	24154	0.0366	0.0202	1.81188	N
CH2 groups in fatty acids	CH2.in.FA	19021	0.0603	0.0445	1.35506	N
Omega-6 fatty acids	FAw6	13506	0.0738	0.043	1.71628	N
Glycerol	Glol	24462	0.0297	0.0212	1.40094	N
Glycine	Gly	18734	0.2158	0.1184	1.82264	N
Histidine	His	19244	0.0354	0.0235	1.50638	N
Lactate	Lac	24871	0.0236	0.0181	1.30387	N
Total cholesterol in large HDL	L.HDL.C	21558	0.01362	0.0315	0.432381	N
Total cholesterol in medium HDL	M.HDL.C	21558	0.0625	0.0313	1.99681	N
Other polyunsaturated fatty acids than 18:2	otPUFA	13549	0.1861	0.1184	1.53929	N
Pyruvate	Pyr	24756	0.0362	0.021	1.72381	N
Concentration of small HDL particles	S.HDL.P	19273	0.0499	0.027	1.84815	N
Total fatty acids	Tot.FA	13505	0.0872	0.0456	1.91228	N
Urea	Urea	18814	0.0245	0.0222	1.1036	N

### Sheet: S2
Table S2. AD instrumental variables used in MR analyses
AD SNP instruments used within MR analyses and their corresponding F statistic. F>10 indicates suitable instrument strength
Exposure	SNP	EffectAllele	OtherAllele	Beta	se	P	Fstat	average.F
Alzheimers Disease	rs11218343	T	C	0.2053	0.0369	2.63e-08	30.95	39.93
Alzheimers Disease	rs11762262	T	C	-0.1022	0.0183	2.14e-08	31.19
Alzheimers Disease	rs12539172	T	C	-0.0674	0.0158	2.09e-05	18.2
Alzheimers Disease	rs12881735	T	C	0.088	0.0175	4.88e-07	25.29
Alzheimers Disease	rs138190086	A	G	0.2535	0.0566	7.46e-06	20.06
Alzheimers Disease	rs17125924	A	G	-0.1222	0.0246	6.62e-07	24.68
Alzheimers Disease	rs2830500	A	C	-0.0806	0.0156	2.53e-07	26.69
Alzheimers Disease	rs3740688	T	G	0.0935	0.0144	9.7e-11	42.16
Alzheimers Disease	rs3851179	T	C	-0.1198	0.0148	5.81e-16	65.52
Alzheimers Disease	rs4844610	A	C	0.1466	0.0182	8.25e-16	64.88
Alzheimers Disease	rs593742	A	G	0.0649	0.0156	3.07e-05	17.31
Alzheimers Disease	rs6024870	A	G	-0.1279	0.0262	1.1e-06	23.83
Alzheimers Disease	rs6733839	T	C	0.1693	0.0154	4.02e-28	120.86
Alzheimers Disease	rs7185636	T	C	0.0786	0.0186	2.47e-05	17.86
Alzheimers Disease	rs73223431	T	C	0.0936	0.0153	8.34e-10	37.43
Alzheimers Disease	rs75932628	T	C	0.6989	0.1001	2.95e-12	48.75
Alzheimers Disease	rs7920721	A	G	-0.0782	0.015	1.94e-07	27.18
Alzheimers Disease	rs7933202	A	C	0.1165	0.0147	2.15e-15	62.81
Alzheimers Disease	rs9331896	T	C	0.1269	0.0156	3.62e-16	66.17
Alzheimers Disease	rs9473117	A	C	-0.0823	0.0159	2.32e-07	26.79

### Sheet: S3
Table S3. Educational attainment instrumental variables used in MR analyses
Years of schooling (educational attainment) SNP instruments used within MR analyses and their corresponding F statistic. F>10 indicates suitable instrument strength
Exposure	SNP	EffectAllele	OtherAllele	Beta	se	P	Fstat	average.F
Educational attainment || id:1239	rs10073890	G	A	-0.01262	0.00196	1.11e-10	41.46	44.88
Educational attainment || id:1239	rs1008078	T	C	-0.01738	0.00173	1.2e-23	100.93
Educational attainment || id:1239	rs10205801	A	G	-0.01053	0.00171	7.17e-10	37.92
Educational attainment || id:1239	rs10215082	A	G	-0.01303	0.00172	3.33e-14	57.39
Educational attainment || id:1239	rs10240905	T	C	-0.01167	0.00177	3.79e-11	43.47
Educational attainment || id:1239	rs10456918	A	C	-0.01485	0.00224	3.67e-11	43.95
Educational attainment || id:1239	rs10460095	G	A	0.01066	0.00171	4.87e-10	38.86
Educational attainment || id:1239	rs1051474	T	C	-0.01301	0.00188	4.86e-12	47.89
Educational attainment || id:1239	rs10765775	A	G	0.01488	0.00176	2.62e-17	71.48
Educational attainment || id:1239	rs10797055	G	A	0.00986	0.00172	1.04e-08	32.86
Educational attainment || id:1239	rs10798418	T	C	-0.00957	0.00173	3.29e-08	30.6
Educational attainment || id:1239	rs10856785	T	C	-0.01132	0.00192	3.83e-09	34.76
Educational attainment || id:1239	rs10887801	G	T	-0.01087	0.00171	2.27e-10	40.41
Educational attainment || id:1239	rs10940921	G	T	-0.01089	0.00177	7e-10	37.85
Educational attainment || id:1239	rs10994777	G	A	-0.0146	0.00232	3.36e-10	39.6
Educational attainment || id:1239	rs11023749	A	G	0.01132	0.0018	2.96e-10	39.55
Educational attainment || id:1239	rs1105307	A	G	-0.01173	0.00195	1.67e-09	36.18
Educational attainment || id:1239	rs1106090	A	G	0.01173	0.00175	2.09e-11	44.93
Educational attainment || id:1239	rs11081529	T	C	0.01311	0.00186	1.82e-12	49.68
Educational attainment || id:1239	rs111821073	C	T	-0.01385	0.00237	4.85e-09	34.15
Educational attainment || id:1239	rs112687095	G	A	-0.01325	0.00238	2.42e-08	30.99
Educational attainment || id:1239	rs113182709	G	A	-0.03225	0.00567	1.29e-08	32.35
Educational attainment || id:1239	rs113615161	T	C	-0.01472	0.0025	3.97e-09	34.67
Educational attainment || id:1239	rs1143770	C	T	-0.01136	0.00172	4.31e-11	43.62
Educational attainment || id:1239	rs115454970	T	G	-0.01185	0.00199	2.76e-09	35.46
Educational attainment || id:1239	rs11601122	G	A	-0.01947	0.0023	2.24e-17	71.66
Educational attainment || id:1239	rs11620355	G	A	-0.01756	0.003	4.77e-09	34.26
Educational attainment || id:1239	rs11627087	A	G	0.01788	0.00325	3.71e-08	30.27
Educational attainment || id:1239	rs11635092	A	G	-0.01231	0.00177	3.89e-12	48.37
Educational attainment || id:1239	rs11657342	A	G	0.01404	0.00191	1.94e-13	54.03
Educational attainment || id:1239	rs11663602	A	C	-0.01213	0.0019	1.64e-10	40.76
Educational attainment || id:1239	rs11678980	G	A	0.01744	0.00172	4.29e-24	102.81
Educational attainment || id:1239	rs11681861	G	T	-0.01435	0.00259	2.88e-08	30.7
Educational attainment || id:1239	rs11694904	T	C	0.01215	0.00185	4.78e-11	43.13
Educational attainment || id:1239	rs11732657	A	G	-0.01274	0.00197	9.54e-11	41.82
Educational attainment || id:1239	rs117468730	G	A	0.03521	0.00597	3.79e-09	34.78
Educational attainment || id:1239	rs11752914	T	C	0.01208	0.00216	2.13e-08	31.28
Educational attainment || id:1239	rs11772580	G	T	0.01199	0.00201	2.57e-09	35.58
Educational attainment || id:1239	rs11871429	A	G	0.01425	0.00202	1.92e-12	49.77
Educational attainment || id:1239	rs12375949	T	C	-0.01447	0.00172	3.31e-17	70.78
Educational attainment || id:1239	rs12468040	G	T	-0.01432	0.00175	2.46e-16	66.96
Educational attainment || id:1239	rs12519073	C	T	0.01221	0.00202	1.6e-09	36.54
Educational attainment || id:1239	rs12574281	A	C	-0.01077	0.00176	8.85e-10	37.45
Educational attainment || id:1239	rs12602286	T	G	0.01701	0.00255	2.37e-11	44.5
Educational attainment || id:1239	rs12643771	C	T	-0.01518	0.00184	1.61e-16	68.06
Educational attainment || id:1239	rs12682775	T	C	-0.01187	0.00204	5.99e-09	33.86
Educational attainment || id:1239	rs12804787	A	G	0.01814	0.00327	2.96e-08	30.77
Educational attainment || id:1239	rs1291818	C	T	-0.01085	0.0017	1.78e-10	40.73
Educational attainment || id:1239	rs12940014	C	T	0.00936	0.0017	3.73e-08	30.31
Educational attainment || id:1239	rs13010566	A	C	-0.0106	0.0017	4.59e-10	38.88
Educational attainment || id:1239	rs13029509	A	G	-0.01049	0.0017	7.17e-10	38.08
Educational attainment || id:1239	rs13141210	C	T	-0.01361	0.00172	2.26e-15	62.61
Educational attainment || id:1239	rs13145650	C	T	0.01918	0.00306	3.8e-10	39.29
Educational attainment || id:1239	rs1334297	A	G	0.02449	0.00192	3.06e-37	162.7
Educational attainment || id:1239	rs13422673	C	T	0.01201	0.0017	1.74e-12	49.91
Educational attainment || id:1239	rs1363862	G	A	0.01171	0.00192	1.02e-09	37.2
Educational attainment || id:1239	rs1381247	C	T	-0.01013	0.00182	2.46e-08	30.98
Educational attainment || id:1239	rs1427298	C	T	-0.0102	0.00172	3.28e-09	35.17
Educational attainment || id:1239	rs1450782	G	T	-0.00945	0.00173	4.93e-08	29.84
Educational attainment || id:1239	rs152603	G	A	0.01019	0.00177	9.47e-09	33.14
Educational attainment || id:1239	rs1558727	C	T	0.01069	0.0017	3.09e-10	39.54
Educational attainment || id:1239	rs1569092	A	G	0.01807	0.00234	1.16e-14	59.63
Educational attainment || id:1239	rs1584469	T	C	-0.01303	0.00185	2.1e-12	49.61
Educational attainment || id:1239	rs1595973	C	T	0.01002	0.00173	6.56e-09	33.55
Educational attainment || id:1239	rs1618725	T	C	0.01477	0.00174	2.22e-17	72.05
Educational attainment || id:1239	rs1671770	C	A	-0.01342	0.00223	1.91e-09	36.22
Educational attainment || id:1239	rs16846463	A	G	0.02256	0.00283	1.38e-15	63.55
Educational attainment || id:1239	rs16854920	T	C	-0.01007	0.00181	2.51e-08	30.95
Educational attainment || id:1239	rs16995054	C	T	0.0139	0.00208	2.52e-11	44.66
Educational attainment || id:1239	rs17048855	A	G	0.01184	0.00179	3.27e-11	43.75
Educational attainment || id:1239	rs17110109	C	T	0.01023	0.00175	4.71e-09	34.17
Educational attainment || id:1239	rs17126938	T	C	-0.01536	0.0025	8.14e-10	37.75
Educational attainment || id:1239	rs17425572	G	A	-0.01224	0.0017	6.89e-13	51.84
Educational attainment || id:1239	rs17489649	A	G	0.0139	0.00181	1.57e-14	58.98
Educational attainment || id:1239	rs17551064	G	A	-0.01493	0.0023	8.62e-11	42.14
Educational attainment || id:1239	rs17563464	A	C	-0.01477	0.00212	2.89e-12	48.54
Educational attainment || id:1239	rs17565975	A	G	-0.01142	0.00171	2.56e-11	44.6
Educational attainment || id:1239	rs17598675	C	T	0.01199	0.0017	1.75e-12	49.74
Educational attainment || id:1239	rs176218	G	T	-0.01883	0.00215	1.85e-18	76.71
Educational attainment || id:1239	rs1827540	G	A	-0.0106	0.0017	4.5e-10	38.88
Educational attainment || id:1239	rs1866823	A	G	0.01009	0.00171	3.81e-09	34.82
Educational attainment || id:1239	rs192436652	C	T	0.03497	0.00545	1.35e-10	41.17
Educational attainment || id:1239	rs1925576	A	G	-0.00997	0.00171	4.94e-09	33.99
Educational attainment || id:1239	rs1947114	G	A	0.01071	0.00192	2.64e-08	31.12
Educational attainment || id:1239	rs1964927	G	A	-0.01423	0.00177	9.9e-16	64.63
Educational attainment || id:1239	rs2052285	A	G	0.01123	0.00175	1.34e-10	41.18
Educational attainment || id:1239	rs2067854	A	G	0.01477	0.00209	1.38e-12	49.94
Educational attainment || id:1239	rs2179152	C	T	0.01455	0.00176	1.21e-16	68.34
Educational attainment || id:1239	rs2182505	T	C	0.01086	0.00192	1.64e-08	31.99
Educational attainment || id:1239	rs225291	G	A	-0.01205	0.00214	1.84e-08	31.71
Educational attainment || id:1239	rs2256965	G	A	-0.01128	0.00176	1.59e-10	41.08
Educational attainment || id:1239	rs2283076	A	G	0.01143	0.00204	2.07e-08	31.39
Educational attainment || id:1239	rs2287838	A	G	-0.01152	0.00171	1.53e-11	45.39
Educational attainment || id:1239	rs2302761	T	C	0.01354	0.00209	1e-10	41.97
Educational attainment || id:1239	rs2347526	T	C	-0.01395	0.00179	6.84e-15	60.74
Educational attainment || id:1239	rs242093	A	G	-0.01031	0.00172	2.07e-09	35.93
Educational attainment || id:1239	rs2441111	A	G	0.01087	0.0017	1.78e-10	40.88
Educational attainment || id:1239	rs2447535	A	G	-0.01181	0.00185	1.69e-10	40.75
Educational attainment || id:1239	rs2554835	G	A	-0.00974	0.00175	2.69e-08	30.98
Educational attainment || id:1239	rs2570497	C	T	0.01233	0.00177	3.03e-12	48.53
Educational attainment || id:1239	rs2725370	T	C	-0.01536	0.00187	1.97e-16	67.47
Educational attainment || id:1239	rs277828	C	A	0.01091	0.00196	2.71e-08	30.98
Educational attainment || id:1239	rs2787101	C	T	-0.00968	0.00174	2.5e-08	30.95
Educational attainment || id:1239	rs28513670	G	A	0.01477	0.00225	5.06e-11	43.09
Educational attainment || id:1239	rs2885198	A	G	0.01025	0.0017	1.81e-09	36.35
Educational attainment || id:1239	rs2901616	A	G	0.00941	0.00171	3.77e-08	30.28
Educational attainment || id:1239	rs2905426	G	T	-0.01037	0.00181	9.26e-09	32.82
Educational attainment || id:1239	rs2998315	G	A	0.01269	0.00171	1.12e-13	55.07
Educational attainment || id:1239	rs3013014	G	A	0.01024	0.00172	2.92e-09	35.44
Educational attainment || id:1239	rs301800	T	C	0.01516	0.00224	1.33e-11	45.8
Educational attainment || id:1239	rs3026996	A	C	0.01537	0.00199	1.05e-14	59.65
Educational attainment || id:1239	rs31940	G	A	-0.01548	0.00246	3.24e-10	39.6
Educational attainment || id:1239	rs337637	G	A	-0.01123	0.00177	2.11e-10	40.25
Educational attainment || id:1239	rs34394051	G	A	0.01392	0.0024	6.2e-09	33.64
Educational attainment || id:1239	rs34485537	T	C	0.01075	0.00173	5.67e-10	38.61
Educational attainment || id:1239	rs35039375	G	A	-0.01983	0.00293	1.22e-11	45.8
Educational attainment || id:1239	rs35309068	G	T	0.01321	0.00171	1.15e-14	59.68
Educational attainment || id:1239	rs35316276	C	T	-0.01173	0.00194	1.52e-09	36.56
Educational attainment || id:1239	rs35475880	G	T	0.01511	0.00208	3.8e-13	52.77
Educational attainment || id:1239	rs36083520	C	T	0.01629	0.00223	2.6e-13	53.36
Educational attainment || id:1239	rs36119825	G	A	-0.01063	0.00171	4.82e-10	38.64
Educational attainment || id:1239	rs363096	C	T	0.01363	0.00172	2.04e-15	62.8
Educational attainment || id:1239	rs3788556	T	C	0.01138	0.00171	2.78e-11	44.29
Educational attainment || id:1239	rs3890802	A	G	-0.01133	0.00191	2.74e-09	35.19
Educational attainment || id:1239	rs3897821	A	G	0.01502	0.0018	8.25e-17	69.63
Educational attainment || id:1239	rs4073894	A	G	0.01524	0.00211	5.4e-13	52.17
Educational attainment || id:1239	rs4328757	T	C	0.01067	0.00174	9.39e-10	37.6
Educational attainment || id:1239	rs4352658	T	C	-0.0212	0.00308	5.55e-12	47.38
Educational attainment || id:1239	rs4369924	A	G	0.01362	0.00234	5.82e-09	33.88
Educational attainment || id:1239	rs4382592	T	G	-0.01636	0.00185	1.01e-18	78.2
Educational attainment || id:1239	rs4384309	G	A	-0.0109	0.00172	2.52e-10	40.16
Educational attainment || id:1239	rs4392737	G	A	-0.0097	0.00173	2.24e-08	31.44
Educational attainment || id:1239	rs4442732	G	A	-0.01063	0.00176	1.49e-09	36.48
Educational attainment || id:1239	rs4497562	G	A	-0.01204	0.00192	3.73e-10	39.32
Educational attainment || id:1239	rs4667025	G	A	-0.00957	0.00174	3.85e-08	30.25
Educational attainment || id:1239	rs4700393	G	A	0.02086	0.0017	1.51e-34	150.57
Educational attainment || id:1239	rs4726070	G	A	-0.01251	0.00174	5.95e-13	51.69
Educational attainment || id:1239	rs4743923	T	C	-0.00985	0.00176	2.42e-08	31.32
Educational attainment || id:1239	rs4778058	C	T	0.01017	0.0017	2.4e-09	35.79
Educational attainment || id:1239	rs4810227	A	G	0.01272	0.00175	3.57e-13	52.83
Educational attainment || id:1239	rs4839155	T	G	0.01251	0.002	3.94e-10	39.13
Educational attainment || id:1239	rs4846724	G	A	-0.01018	0.0017	2.26e-09	35.86
Educational attainment || id:1239	rs4888746	G	A	-0.00952	0.00174	4.15e-08	29.93
Educational attainment || id:1239	rs4904523	G	A	0.00936	0.0017	3.71e-08	30.31
Educational attainment || id:1239	rs4945424	A	C	-0.00992	0.00171	6.94e-09	33.65
Educational attainment || id:1239	rs4964046	G	A	0.01053	0.00178	3.36e-09	35
Educational attainment || id:1239	rs4972400	G	A	-0.01156	0.00181	1.7e-10	40.79
Educational attainment || id:1239	rs4984541	A	G	-0.01233	0.00207	2.77e-09	35.48
Educational attainment || id:1239	rs535307	A	G	0.01004	0.00184	4.73e-08	29.77
Educational attainment || id:1239	rs56391344	A	G	0.01571	0.00197	1.34e-15	63.59
Educational attainment || id:1239	rs59123361	A	G	-0.02094	0.00291	5.87e-13	51.78
Educational attainment || id:1239	rs6123924	A	G	0.01528	0.00235	7.55e-11	42.28
Educational attainment || id:1239	rs613872	G	T	0.0175	0.00227	1.2e-14	59.43
Educational attainment || id:1239	rs61747885	G	T	-0.01383	0.00235	4.13e-09	34.63
Educational attainment || id:1239	rs62157915	T	C	-0.02091	0.00348	1.96e-09	36.1
Educational attainment || id:1239	rs62183776	T	C	-0.01308	0.00217	1.65e-09	36.33
Educational attainment || id:1239	rs62184480	T	C	-0.01528	0.00191	1.28e-15	64
Educational attainment || id:1239	rs622169	C	T	-0.00999	0.00178	1.89e-08	31.5
Educational attainment || id:1239	rs62439690	G	A	0.01087	0.00194	2.18e-08	31.39
Educational attainment || id:1239	rs62444881	C	T	-0.01815	0.00217	5.79e-17	69.96
Educational attainment || id:1239	rs6493265	C	T	0.01385	0.00174	1.7e-15	63.36
Educational attainment || id:1239	rs6513959	A	G	0.01177	0.00185	1.88e-10	40.48
Educational attainment || id:1239	rs6557171	C	T	0.01567	0.00181	4.15e-18	74.95
Educational attainment || id:1239	rs66568921	G	T	0.01565	0.00182	7.49e-18	73.94
Educational attainment || id:1239	rs6731373	G	A	0.01256	0.00181	3.47e-12	48.15
Educational attainment || id:1239	rs67885444	T	C	0.01406	0.00232	1.48e-09	36.73
Educational attainment || id:1239	rs67890737	C	A	0.01141	0.00179	2.01e-10	40.63
Educational attainment || id:1239	rs6803651	G	T	-0.01131	0.00172	4.36e-11	43.24
Educational attainment || id:1239	rs6805241	C	T	-0.01413	0.00203	3.09e-12	48.45
Educational attainment || id:1239	rs6938002	G	A	0.01008	0.00173	5.41e-09	33.95
Educational attainment || id:1239	rs6959891	G	A	-0.01136	0.00189	1.74e-09	36.13
Educational attainment || id:1239	rs7012546	C	T	-0.01009	0.00172	4.93e-09	34.41
Educational attainment || id:1239	rs702606	T	C	0.01427	0.0025	1.12e-08	32.58
Educational attainment || id:1239	rs7031698	C	T	0.01248	0.00206	1.26e-09	36.7
Educational attainment || id:1239	rs710629	A	G	0.01053	0.00177	2.96e-09	35.39
Educational attainment || id:1239	rs71646142	C	T	-0.01286	0.00217	3.11e-09	35.12
Educational attainment || id:1239	rs7233920	A	G	-0.01315	0.00202	7.13e-11	42.38
Educational attainment || id:1239	rs7257460	T	C	0.01145	0.00189	1.25e-09	36.7
Educational attainment || id:1239	rs72807818	G	A	-0.01915	0.00252	2.79e-14	57.75
Educational attainment || id:1239	rs72828517	C	T	0.01836	0.00224	2.83e-16	67.18
Educational attainment || id:1239	rs72840994	G	T	0.01247	0.00216	7.77e-09	33.33
Educational attainment || id:1239	rs730384	G	A	-0.01016	0.00171	3.01e-09	35.3
Educational attainment || id:1239	rs7321274	G	A	-0.01275	0.00211	1.59e-09	36.51
Educational attainment || id:1239	rs73301698	A	G	-0.01291	0.00208	5.81e-10	38.52
Educational attainment || id:1239	rs7332724	T	C	-0.01149	0.00189	1.26e-09	36.96
Educational attainment || id:1239	rs736282	C	T	-0.01082	0.0017	2.07e-10	40.51
Educational attainment || id:1239	rs73874335	C	T	0.0199	0.00361	3.4e-08	30.39
Educational attainment || id:1239	rs743316	T	C	0.01185	0.00208	1.2e-08	32.46
Educational attainment || id:1239	rs74701752	G	T	-0.01591	0.00285	2.38e-08	31.16
Educational attainment || id:1239	rs7481514	G	A	0.01072	0.00178	1.56e-09	36.27
Educational attainment || id:1239	rs74998289	T	G	0.01821	0.00213	1.31e-17	73.09
Educational attainment || id:1239	rs7594904	C	T	0.00969	0.00173	2.05e-08	31.37
Educational attainment || id:1239	rs7603132	G	A	-0.01317	0.00215	9.17e-10	37.52
Educational attainment || id:1239	rs76076331	C	T	-0.01873	0.00248	4.4e-14	57.04
Educational attainment || id:1239	rs7650602	T	C	-0.00939	0.00171	4.11e-08	30.15
Educational attainment || id:1239	rs77025239	A	G	-0.01422	0.00234	1.33e-09	36.93
Educational attainment || id:1239	rs77128898	T	C	-0.02769	0.00482	9.47e-09	33
Educational attainment || id:1239	rs77702622	A	G	-0.02447	0.00351	2.99e-12	48.6
Educational attainment || id:1239	rs77835879	A	G	0.01601	0.00288	2.68e-08	30.9
Educational attainment || id:1239	rs7796203	G	A	0.01074	0.00171	3.6e-10	39.45
Educational attainment || id:1239	rs7803932	A	G	0.0143	0.00226	2.44e-10	40.04
Educational attainment || id:1239	rs7808399	A	G	-0.0107	0.00171	3.78e-10	39.15
Educational attainment || id:1239	rs7863447	G	A	-0.01678	0.00233	5.91e-13	51.86
Educational attainment || id:1239	rs78721320	G	A	-0.01307	0.00219	2.28e-09	35.62
Educational attainment || id:1239	rs790647	C	A	0.01482	0.00202	2.17e-13	53.83
Educational attainment || id:1239	rs79265434	A	G	-0.02331	0.00262	6.08e-19	79.16
Educational attainment || id:1239	rs79269403	G	A	-0.01447	0.00204	1.17e-12	50.31
Educational attainment || id:1239	rs795230	T	C	0.00952	0.00172	2.97e-08	30.63
Educational attainment || id:1239	rs79523955	A	G	0.01802	0.00283	1.87e-10	40.54
Educational attainment || id:1239	rs7977614	G	A	0.01325	0.00198	2.09e-11	44.78
Educational attainment || id:1239	rs7993663	T	C	-0.0118	0.00178	3.25e-11	43.95
Educational attainment || id:1239	rs80171383	A	G	0.0145	0.00241	1.83e-09	36.2
Educational attainment || id:1239	rs8020034	G	A	-0.01782	0.00223	1.17e-15	63.86
Educational attainment || id:1239	rs818415	T	G	-0.01235	0.00219	1.72e-08	31.8
Educational attainment || id:1239	rs837080	C	T	0.01092	0.0017	1.43e-10	41.26
Educational attainment || id:1239	rs892612	C	A	0.01464	0.00237	6.63e-10	38.16
Educational attainment || id:1239	rs894067	G	A	-0.01041	0.00175	2.74e-09	35.39
Educational attainment || id:1239	rs9289300	T	C	-0.01512	0.00234	1.1e-10	41.75
Educational attainment || id:1239	rs9320493	G	A	-0.01394	0.0024	6.13e-09	33.74
Educational attainment || id:1239	rs9342482	T	G	0.01264	0.00197	1.36e-10	41.17
Educational attainment || id:1239	rs9349956	A	C	-0.01881	0.00225	6.28e-17	69.89
Educational attainment || id:1239	rs9386319	G	A	0.00991	0.00174	1.27e-08	32.44
Educational attainment || id:1239	rs9386787	A	G	-0.00958	0.0017	1.82e-08	31.76
Educational attainment || id:1239	rs9556958	C	T	0.0108	0.0017	2.38e-10	40.36
Educational attainment || id:1239	rs9616906	G	A	-0.01497	0.00172	2.92e-18	75.75
Educational attainment || id:1239	rs9679654	T	C	-0.01042	0.00172	1.29e-09	36.7
Educational attainment || id:1239	rs9704097	A	C	-0.0103	0.00171	1.61e-09	36.28
Educational attainment || id:1239	rs9882532	C	T	-0.01208	0.00177	8.17e-12	46.58
Educational attainment || id:1239	rs9914918	G	A	-0.01155	0.00189	8.9e-10	37.35
Educational attainment || id:1239	rs9933256	A	G	0.01134	0.00172	4.57e-11	43.47
Educational attainment || id:1239	rs9936270	T	C	-0.0136	0.00198	6.43e-12	47.18
Educational attainment || id:1239	rs9964724	C	T	-0.01978	0.00183	2.66e-27	116.83
Educational attainment || id:1239	rs9995567	G	A	-0.00998	0.00178	1.93e-08	31.44

### Sheet: S4
Table S4. Intelligence instrumental variables used in MR analyses
Intelligence SNP instruments used within MR analyses and their corresponding F statistic. F>10 indicates suitable instrument strength
Exposure	SNP	EffectAllele	OtherAllele	Beta	se	P	Fstat	average.F
Intelligence_Savage	rs1007934	A	G	0.0160767	0.00280571	1.004e-08	32.83	37.17
Intelligence_Savage	rs10192369	A	G	-0.0160526	0.00274403	4.906e-09	34.22
Intelligence_Savage	rs10196283	A	C	-0.0207086	0.00375974	3.637e-08	30.34
Intelligence_Savage	rs10411958	T	C	0.0164086	0.00275867	2.712e-09	35.38
Intelligence_Savage	rs10779271	A	G	0.0163751	0.00292517	2.173e-08	31.34
Intelligence_Savage	rs10917152	T	C	0.0242133	0.00404905	2.227e-09	35.76
Intelligence_Savage	rs11076962	T	C	0.0169362	0.00304171	2.574e-08	31
Intelligence_Savage	rs11079849	T	C	0.0165478	0.00295972	2.26e-08	31.26
Intelligence_Savage	rs112780312	A	G	-0.0182838	0.00309947	3.662e-09	34.8
Intelligence_Savage	rs115064	T	C	0.0160962	0.00281402	1.065e-08	32.72
Intelligence_Savage	rs11634187	T	G	0.0220324	0.00385721	1.118e-08	32.63
Intelligence_Savage	rs11678106	T	C	0.0160859	0.00274504	4.618e-09	34.34
Intelligence_Savage	rs11898362	A	G	-0.0179807	0.00300781	2.254e-09	35.74
Intelligence_Savage	rs12446238	A	G	0.0160541	0.00274242	4.804e-09	34.27
Intelligence_Savage	rs12470949	T	C	-0.0171675	0.00302085	1.323e-08	32.3
Intelligence_Savage	rs12646225	T	C	0.0251275	0.00421532	2.505e-09	35.53
Intelligence_Savage	rs1280049	A	C	0.0149926	0.00272891	3.919e-08	30.18
Intelligence_Savage	rs13024268	A	G	-0.0166607	0.00287898	7.147e-09	33.49
Intelligence_Savage	rs13157057	T	G	0.0180237	0.00321336	2.033e-08	31.46
Intelligence_Savage	rs13212044	T	G	-0.0183679	0.00324178	1.464e-08	32.1
Intelligence_Savage	rs13253386	T	G	-0.0201329	0.00274814	2.372e-13	53.67
Intelligence_Savage	rs13276212	T	G	0.0150707	0.00275466	4.478e-08	29.93
Intelligence_Savage	rs1369429	T	C	0.0176326	0.00289628	1.146e-09	37.06
Intelligence_Savage	rs144026674	T	C	0.0413066	0.0074682	3.19e-08	30.59
Intelligence_Savage	rs144246	A	G	0.0154911	0.00283979	4.908e-08	29.76
Intelligence_Savage	rs146865992	T	C	0.0475426	0.00822679	7.508e-09	33.4
Intelligence_Savage	rs1473474	T	C	0.0155576	0.00273757	1.327e-08	32.3
Intelligence_Savage	rs1589652	A	G	0.0170938	0.00275928	5.823e-10	38.38
Intelligence_Savage	rs166820	A	G	0.0243341	0.00359918	1.369e-11	45.71
Intelligence_Savage	rs17106817	T	C	0.0169111	0.0030247	2.255e-08	31.26
Intelligence_Savage	rs17514375	T	C	0.0201045	0.00364806	3.578e-08	30.37
Intelligence_Savage	rs17698176	T	G	-0.0201149	0.00356648	1.702e-08	31.81
Intelligence_Savage	rs17698580	T	C	0.019033	0.00317693	2.087e-09	35.89
Intelligence_Savage	rs17826816	A	G	0.0183752	0.00325687	1.677e-08	31.83
Intelligence_Savage	rs1831539	T	C	-0.0172035	0.00276228	4.722e-10	38.79
Intelligence_Savage	rs1891273	T	C	0.0154144	0.0027864	3.168e-08	30.6
Intelligence_Savage	rs1962047	A	G	-0.0195327	0.00286277	8.891e-12	46.55
Intelligence_Savage	rs2072490	T	C	0.0169959	0.00274481	5.93e-10	38.34
Intelligence_Savage	rs2111490	A	G	0.0154909	0.00275296	1.833e-08	31.66
Intelligence_Savage	rs2285640	A	G	0.0175137	0.00276459	2.376e-10	40.13
Intelligence_Savage	rs2373353	A	G	-0.0163232	0.0028865	1.556e-08	31.98
Intelligence_Savage	rs2558096	T	G	-0.0156318	0.00277356	1.737e-08	31.76
Intelligence_Savage	rs2576835	A	G	-0.0194098	0.00320559	1.4e-09	36.66
Intelligence_Savage	rs2647995	T	C	-0.0197491	0.00304395	8.683e-11	42.09
Intelligence_Savage	rs2678210	T	C	0.0187864	0.00304628	6.97e-10	38.03
Intelligence_Savage	rs2836921	A	G	0.0203465	0.00296293	6.537e-12	47.16
Intelligence_Savage	rs28620532	A	G	-0.0163543	0.00288945	1.511e-08	32.04
Intelligence_Savage	rs287879	A	G	-0.0188666	0.00307475	8.469e-10	37.65
Intelligence_Savage	rs2885208	T	C	0.0189385	0.00346415	4.579e-08	29.89
Intelligence_Savage	rs2920940	T	C	-0.0247422	0.00325171	2.759e-14	57.9
Intelligence_Savage	rs2955280	T	C	-0.0149147	0.00273413	4.9e-08	29.76
Intelligence_Savage	rs3106666	A	G	-0.0165882	0.00278	2.419e-09	35.61
Intelligence_Savage	rs329672	T	C	0.0174305	0.00285324	1.003e-09	37.32
Intelligence_Savage	rs34172651	T	C	-0.0210951	0.00296197	1.063e-12	50.72
Intelligence_Savage	rs34811474	A	G	0.0289955	0.00359389	7.148e-16	65.09
Intelligence_Savage	rs35433030	A	G	0.0272109	0.00498095	4.671e-08	29.84
Intelligence_Savage	rs35608616	A	G	-0.0180894	0.00293706	7.329e-10	37.93
Intelligence_Savage	rs35760956	A	G	0.0197975	0.00282338	2.354e-12	49.17
Intelligence_Savage	rs36033	T	C	0.0159685	0.0027878	1.017e-08	32.81
Intelligence_Savage	rs3749034	A	G	-0.0192573	0.00332194	6.735e-09	33.61
Intelligence_Savage	rs3823036	T	C	-0.0189851	0.00292934	9.114e-11	42
Intelligence_Savage	rs3860537	T	C	0.0188537	0.00340197	2.994e-08	30.71
Intelligence_Savage	rs3896224	A	G	-0.0153148	0.00277191	3.294e-08	30.53
Intelligence_Savage	rs4459994	A	C	0.018552	0.00328995	1.711e-08	31.8
Intelligence_Savage	rs4463213	A	G	0.0190655	0.00273223	3.004e-12	48.69
Intelligence_Savage	rs4636447	A	G	0.0176573	0.00281435	3.524e-10	39.36
Intelligence_Savage	rs4687625	T	C	0.0193435	0.00274765	1.918e-12	49.56
Intelligence_Savage	rs4731365	A	G	-0.0192143	0.00279156	5.867e-12	47.38
Intelligence_Savage	rs55754731	T	C	0.0213686	0.00367474	6.062e-09	33.81
Intelligence_Savage	rs566237	A	G	-0.0187161	0.0029354	1.817e-10	40.65
Intelligence_Savage	rs5753383	A	G	0.01591	0.00291873	4.998e-08	29.71
Intelligence_Savage	rs58593843	A	G	-0.0276826	0.00465176	2.666e-09	35.41
Intelligence_Savage	rs59142272	A	G	0.0226956	0.00368495	7.319e-10	37.93
Intelligence_Savage	rs6019535	A	G	0.0251054	0.00297599	3.284e-17	71.17
Intelligence_Savage	rs60262711	T	C	0.0159492	0.00282536	1.652e-08	31.87
Intelligence_Savage	rs62198803	A	G	0.0190651	0.00322537	3.4e-09	34.94
Intelligence_Savage	rs62327949	A	G	-0.0162424	0.00293821	3.241e-08	30.56
Intelligence_Savage	rs66954617	A	G	-0.0208823	0.0028338	1.722e-13	54.3
Intelligence_Savage	rs6770622	A	G	-0.0449613	0.00686431	5.761e-11	42.9
Intelligence_Savage	rs6860963	T	C	0.0202625	0.00347615	5.569e-09	33.98
Intelligence_Savage	rs6903716	A	G	0.017758	0.00297505	2.387e-09	35.63
Intelligence_Savage	rs702222	T	C	-0.0198308	0.00287195	5.019e-12	47.68
Intelligence_Savage	rs7069887	A	C	0.0225316	0.00389752	7.442e-09	33.42
Intelligence_Savage	rs7116046	T	C	0.0157066	0.00284231	3.267e-08	30.54
Intelligence_Savage	rs71367283	A	C	0.055974	0.00874594	1.554e-10	40.96
Intelligence_Savage	rs7172979	T	G	0.0606345	0.00908382	2.47e-11	44.56
Intelligence_Savage	rs7248006	T	C	-0.019175	0.00282027	1.054e-11	46.23
Intelligence_Savage	rs72739469	T	C	-0.0343573	0.00564809	1.181e-09	37
Intelligence_Savage	rs7546297	A	G	-0.0199795	0.00281758	1.332e-12	50.28
Intelligence_Savage	rs7652296	A	G	0.0165331	0.00279938	3.509e-09	34.88
Intelligence_Savage	rs78084033	A	C	-0.0228755	0.00404947	1.617e-08	31.91
Intelligence_Savage	rs7941785	A	G	0.0155121	0.00284105	4.753e-08	29.81
Intelligence_Savage	rs799444	T	C	0.018415	0.00275921	2.481e-11	44.54
Intelligence_Savage	rs8025964	A	G	0.0170306	0.00274865	5.777e-10	38.39
Intelligence_Savage	rs889169	A	G	0.0160711	0.00289204	2.751e-08	30.88
Intelligence_Savage	rs913264	T	C	0.0197245	0.0030257	7.085e-11	42.5
Intelligence_Savage	rs9516855	A	G	0.0334268	0.00609644	4.193e-08	30.06
Intelligence_Savage	rs967569	T	C	-0.0179757	0.00292716	8.213e-10	37.71
Intelligence_Savage	rs9853960	A	G	-0.0175189	0.00291933	1.956e-09	36.01
Intelligence_Savage	rs9888986	A	G	-0.0235019	0.00426223	3.517e-08	30.4

### Sheet: S5
Table S5. Metabolite instrumental variables used in MR analyses.
Metabolite SNP instruments used within MR analyses and their corresponding F statistic. F>10 indicates suitable instrument strength
Exposure	SNP	EffectAllele	OtherAllele	Beta	se	P	Fstat	average.F
Creatinine || id:850	rs10265221	C	T	0.072877	0.011169	7.53e-11	42.57	47.38
Creatinine || id:850	rs1986734	T	C	0.061874	0.009804	3.04e-10	39.83
Creatinine || id:850	rs2079742	C	T	0.095918	0.012827	8.61e-14	55.92
Creatinine || id:850	rs3119311	C	T	0.090807	0.015519	5.29e-09	34.24
Creatinine || id:850	rs61524473	C	T	0.085246	0.010626	1.21e-15	64.36
Free cholesterol to esterified cholesterol ratio || id:853	rs1077835	G	A	0.101367	0.014484	4.06e-12	48.98	63.34
Free cholesterol to esterified cholesterol ratio || id:853	rs112032422	C	T	-0.215268	0.020407	1.4e-25	111.28
Free cholesterol to esterified cholesterol ratio || id:853	rs11591147	T	G	-0.461292	0.039818	1.63e-30	134.21
Free cholesterol to esterified cholesterol ratio || id:853	rs144064722	G	A	0.276179	0.039473	4.11e-12	48.95
Free cholesterol to esterified cholesterol ratio || id:853	rs174547	C	T	-0.0712	0.012495	1.63e-08	32.47
Free cholesterol to esterified cholesterol ratio || id:853	rs3741298	T	C	-0.081907	0.014524	2.29e-08	31.8
Free cholesterol to esterified cholesterol ratio || id:853	rs4075673	C	T	-0.084433	0.012564	2.75e-11	45.16
Free cholesterol to esterified cholesterol ratio || id:853	rs629301	T	G	0.118256	0.014913	3.89e-15	62.88
Free cholesterol to esterified cholesterol ratio || id:853	rs79225634	T	C	0.095374	0.012939	2.78e-13	54.33
Omega-3 fatty acids || id:855	rs1077835	G	A	0.088821	0.014466	1.08e-09	37.7	67.65
Omega-3 fatty acids || id:855	rs11604424	T	C	-0.090079	0.014237	3.32e-10	40.03
Omega-3 fatty acids || id:855	rs1260326	C	T	-0.096804	0.012677	3.37e-14	58.31
Omega-3 fatty acids || id:855	rs143988316	T	C	-0.171397	0.024385	2.95e-12	49.4
Omega-3 fatty acids || id:855	rs174546	T	C	-0.15381	0.012443	1.19e-34	152.8
Glutamine || id:860	rs1260326	C	T	0.061666	0.010082	9.87e-10	37.41	105.63
Glutamine || id:860	rs2657879	G	A	-0.221406	0.012494	3.3e-70	314.03
Glutamine || id:860	rs6729711	A	G	-0.069575	0.01243	2.23e-08	31.33
Glutamine || id:860	rs7078003	T	C	0.073854	0.011712	2.96e-10	39.76
Total cholesterol in IDL || id:867	rs11591147	T	G	-0.499655	0.034767	1.55e-45	206.54	93.49
Total cholesterol in IDL || id:867	rs142130958	A	G	-0.237703	0.017229	4.2e-42	190.35
Total cholesterol in IDL || id:867	rs2980860	G	A	-0.064919	0.010295	5.2e-10	39.76
Total cholesterol in IDL || id:867	rs62523994	A	G	0.060131	0.010607	2.34e-08	32.14
Total cholesterol in IDL || id:867	rs629301	T	G	0.126845	0.012412	7.51e-24	104.44
Total cholesterol in IDL || id:867	rs635634	T	C	0.082768	0.012828	2.06e-10	41.63
Total cholesterol in IDL || id:867	rs6756629	A	G	-0.128503	0.018819	1.73e-11	46.63
Total cholesterol in IDL || id:867	rs79225634	T	C	0.089963	0.010812	2.45e-16	69.23
Total cholesterol in IDL || id:867	rs952275	G	T	0.108865	0.010349	3.58e-25	110.66
Free cholesterol in IDL || id:868	rs11591147	T	G	-0.505043	0.034776	1.28e-46	210.91	100.72
Free cholesterol in IDL || id:868	rs17248720	T	C	-0.231635	0.016531	1.62e-43	196.34
Free cholesterol in IDL || id:868	rs2954021	G	A	-0.060277	0.009816	1.36e-09	37.71
Free cholesterol in IDL || id:868	rs629301	T	G	0.118798	0.011937	8.93e-23	99.04
Free cholesterol in IDL || id:868	rs635634	T	C	0.077362	0.012378	6.91e-10	39.06
Free cholesterol in IDL || id:868	rs6756629	A	G	-0.119821	0.018218	8.52e-11	43.26
Free cholesterol in IDL || id:868	rs79225634	T	C	0.079826	0.010481	5.61e-14	58.01
Free cholesterol in IDL || id:868	rs952275	G	T	0.10884	0.009876	1.47e-27	121.45
Total lipids in IDL || id:869	rs11591147	T	G	-0.480746	0.034793	3.33e-42	190.92	85.45
Total lipids in IDL || id:869	rs142130958	A	G	-0.234915	0.01724	4.3e-41	185.67
Total lipids in IDL || id:869	rs2980860	G	A	-0.072583	0.010296	3.81e-12	49.7
Total lipids in IDL || id:869	rs3741298	T	C	-0.078122	0.012216	2.99e-10	40.9
Total lipids in IDL || id:869	rs62523994	A	G	0.059451	0.010612	3.42e-08	31.39
Total lipids in IDL || id:869	rs629301	T	G	0.120442	0.01242	1.26e-21	94.04
Total lipids in IDL || id:869	rs635634	T	C	0.08545	0.012832	5.41e-11	44.34
Total lipids in IDL || id:869	rs76866386	C	T	-0.122492	0.01881	1.41e-10	42.41
Total lipids in IDL || id:869	rs79225634	T	C	0.086675	0.010818	2.97e-15	64.19
Total lipids in IDL || id:869	rs952275	G	T	0.109054	0.010353	3.14e-25	110.96
Phospholipids in IDL || id:871	rs11591147	T	G	-0.487758	0.034812	1.59e-43	196.31	85.54
Phospholipids in IDL || id:871	rs17248720	T	C	-0.226811	0.01654	9.24e-42	188.04
Phospholipids in IDL || id:871	rs2207132	A	G	0.154188	0.024556	5.72e-10	39.43
Phospholipids in IDL || id:871	rs2954022	A	C	-0.069267	0.009817	3.29e-12	49.78
Phospholipids in IDL || id:871	rs3741298	T	C	-0.079252	0.011812	3.53e-11	45.02
Phospholipids in IDL || id:871	rs629301	T	G	0.112767	0.011943	1.15e-20	89.15
Phospholipids in IDL || id:871	rs635634	T	C	0.077258	0.012381	7.3e-10	38.94
Phospholipids in IDL || id:871	rs6756629	A	G	-0.111792	0.018235	1.44e-09	37.58
Phospholipids in IDL || id:871	rs79225634	T	C	0.078766	0.010485	1.21e-13	56.43
Phospholipids in IDL || id:871	rs952275	G	T	0.105808	0.00988	3.98e-26	114.69
Concentration of IDL particles || id:870	rs11591147	T	G	-0.464499	0.034806	1.82e-39	178.1	88.48
Concentration of IDL particles || id:870	rs142130958	A	G	-0.23018	0.017244	1.76e-39	178.18
Concentration of IDL particles || id:870	rs2980860	G	A	-0.075295	0.010295	5.92e-13	53.49
Concentration of IDL particles || id:870	rs3741298	T	C	-0.085361	0.012213	5.87e-12	48.85
Concentration of IDL particles || id:870	rs629301	T	G	0.116125	0.012422	3.38e-20	87.39
Concentration of IDL particles || id:870	rs635634	T	C	0.084967	0.012832	7.01e-11	43.84
Concentration of IDL particles || id:870	rs76866386	C	T	-0.117135	0.018811	8.69e-10	38.77
Concentration of IDL particles || id:870	rs79225634	T	C	0.083426	0.010819	3.11e-14	59.46
Concentration of IDL particles || id:870	rs952275	G	T	0.107726	0.010353	1.21e-24	108.27
Triglycerides in IDL || id:872	rs113531395	T	C	-0.2459	0.036281	2.44e-11	45.94	58.38
Triglycerides in IDL || id:872	rs115849089	A	G	-0.097853	0.017191	2.05e-08	32.4
Triglycerides in IDL || id:872	rs247617	A	C	-0.084256	0.011466	4.51e-13	54
Triglycerides in IDL || id:872	rs4075673	C	T	-0.102479	0.010484	5.92e-22	95.55
Triglycerides in IDL || id:872	rs6511720	T	G	-0.175667	0.017333	1.76e-23	102.71
Triglycerides in IDL || id:872	rs660240	C	T	0.078525	0.012481	5.7e-10	39.58
Triglycerides in IDL || id:872	rs72660594	C	T	-0.271711	0.028807	1.5e-20	88.96
Triglycerides in IDL || id:872	rs79225634	T	C	0.062054	0.01082	1.6e-08	32.89
Triglycerides in IDL || id:872	rs9302635	C	T	-0.077798	0.013469	1.27e-08	33.36
Total cholesterol in LDL || id:895	rs10056811	A	G	0.08841	0.01036	4.74e-17	72.83	78.76
Total cholesterol in LDL || id:895	rs112635299	T	G	0.232048	0.039655	8.66e-09	34.24
Total cholesterol in LDL || id:895	rs11591147	T	G	-0.515236	0.03472	2.85e-48	220.22
Total cholesterol in LDL || id:895	rs142130958	A	G	-0.23071	0.016326	6.16e-44	199.7
Total cholesterol in LDL || id:895	rs193084249	G	A	0.180124	0.03124	1.42e-08	33.24
Total cholesterol in LDL || id:895	rs2207132	A	G	0.139733	0.024519	2.08e-08	32.48
Total cholesterol in LDL || id:895	rs62523994	A	G	0.057408	0.010139	2.57e-08	32.06
Total cholesterol in LDL || id:895	rs629301	T	G	0.127323	0.011902	6.81e-26	114.44
Total cholesterol in LDL || id:895	rs635634	T	C	0.069575	0.012347	2.99e-08	31.75
Total cholesterol in LDL || id:895	rs6756629	A	G	-0.142544	0.018173	1.22e-14	61.52
Total cholesterol in LDL || id:895	rs73066442	G	A	0.071078	0.011433	9.71e-10	38.65
Total cholesterol in LDL || id:895	rs73107473	A	G	0.077046	0.013419	1.63e-08	32.97
Total cholesterol in LDL || id:895	rs934197	A	G	0.119953	0.010962	5.14e-27	119.74
Cholesterol esters in large LDL || id:881	rs11591147	T	G	-0.51831	0.034723	8.6e-49	222.82	80.72
Cholesterol esters in large LDL || id:881	rs142130958	A	G	-0.236648	0.017214	1.19e-41	188.99
Cholesterol esters in large LDL || id:881	rs193084249	G	A	0.182861	0.031243	8.68e-09	34.26
Cholesterol esters in large LDL || id:881	rs2207132	A	G	0.143134	0.02452	9.5e-09	34.08
Cholesterol esters in large LDL || id:881	rs2980860	G	A	-0.0651	0.010286	4.88e-10	40.06
Cholesterol esters in large LDL || id:881	rs3741298	T	C	-0.07376	0.012201	2.78e-09	36.55
Cholesterol esters in large LDL || id:881	rs629301	T	G	0.134858	0.012397	1.05e-26	118.34
Cholesterol esters in large LDL || id:881	rs635634	T	C	0.074238	0.012819	1.24e-08	33.54
Cholesterol esters in large LDL || id:881	rs6756629	A	G	-0.13357	0.018792	2.78e-12	50.52
Cholesterol esters in large LDL || id:881	rs73066442	G	A	0.069161	0.011942	1.24e-08	33.54
Cholesterol esters in large LDL || id:881	rs79225634	T	C	0.093823	0.010801	1.33e-17	75.46
Cholesterol esters in large LDL || id:881	rs934197	A	G	0.114845	0.01146	6.6e-23	100.43
Total cholesterol in large LDL || id:880	rs11591147	T	G	-0.523828	0.034717	5.69e-50	227.66	82.96
Total cholesterol in large LDL || id:880	rs142130958	A	G	-0.232815	0.01635	1.07e-44	202.76
Total cholesterol in large LDL || id:880	rs193084249	G	A	0.179693	0.031247	1.48e-08	33.07
Total cholesterol in large LDL || id:880	rs2207132	A	G	0.14217	0.024523	1.13e-08	33.61
Total cholesterol in large LDL || id:880	rs2954022	A	C	-0.057868	0.009799	6.03e-09	34.87
Total cholesterol in large LDL || id:880	rs3741298	T	C	-0.068881	0.011795	8.86e-09	34.1
Total cholesterol in large LDL || id:880	rs495828	T	G	0.07198	0.01175	1.61e-09	37.53
Total cholesterol in large LDL || id:880	rs629301	T	G	0.127798	0.011915	4.36e-26	115.04
Total cholesterol in large LDL || id:880	rs6756629	A	G	-0.141273	0.01819	2.03e-14	60.32
Total cholesterol in large LDL || id:880	rs73066442	G	A	0.073287	0.011449	2.9e-10	40.97
Total cholesterol in large LDL || id:880	rs79225634	T	C	0.086342	0.010463	4.42e-16	68.1
Total cholesterol in large LDL || id:880	rs934197	A	G	0.113771	0.010972	1.74e-24	107.52
Free cholesterol in large LDL || id:882	rs11591147	T	G	-0.526401	0.034732	2.02e-50	229.71	93.97
Free cholesterol in large LDL || id:882	rs142130958	A	G	-0.238766	0.016354	6.49e-47	213.16
Free cholesterol in large LDL || id:882	rs2207132	A	G	0.136103	0.024534	4.65e-08	30.78
Free cholesterol in large LDL || id:882	rs2954022	A	C	-0.055659	0.009805	2.25e-08	32.22
Free cholesterol in large LDL || id:882	rs495828	T	G	0.074325	0.011751	4.67e-10	40.01
Free cholesterol in large LDL || id:882	rs629301	T	G	0.129065	0.011919	1.45e-26	117.26
Free cholesterol in large LDL || id:882	rs6756629	A	G	-0.141522	0.018198	1.86e-14	60.48
Free cholesterol in large LDL || id:882	rs73066442	G	A	0.073725	0.011453	2.29e-10	41.44
Free cholesterol in large LDL || id:882	rs79225634	T	C	0.083468	0.010469	4.05e-15	63.57
Free cholesterol in large LDL || id:882	rs934197	A	G	0.115695	0.010977	2.97e-25	111.09
Total lipids in large LDL || id:883	rs11591147	T	G	-0.516356	0.034738	2.07e-48	220.95	81.42
Total lipids in large LDL || id:883	rs142130958	A	G	-0.239755	0.017221	1.11e-42	193.83
Total lipids in large LDL || id:883	rs193084249	G	A	0.177747	0.031258	2.25e-08	32.34
Total lipids in large LDL || id:883	rs2207132	A	G	0.146056	0.024531	4.78e-09	35.45
Total lipids in large LDL || id:883	rs2980860	G	A	-0.069642	0.010289	2.82e-11	45.81
Total lipids in large LDL || id:883	rs3741298	T	C	-0.07587	0.012206	9.84e-10	38.64
Total lipids in large LDL || id:883	rs629301	T	G	0.132521	0.012404	8e-26	114.14
Total lipids in large LDL || id:883	rs635634	T	C	0.076786	0.012824	3.91e-09	35.85
Total lipids in large LDL || id:883	rs6756629	A	G	-0.131195	0.0188	6.79e-12	48.7
Total lipids in large LDL || id:883	rs73066442	G	A	0.072435	0.011947	2.49e-09	36.76
Total lipids in large LDL || id:883	rs79225634	T	C	0.091987	0.010807	5.75e-17	72.45
Total lipids in large LDL || id:883	rs934197	A	G	0.115894	0.011465	2.77e-23	102.18
Phospholipids in large LDL || id:885	rs11591147	T	G	-0.505262	0.034777	1.47e-46	211.08	80.98
Phospholipids in large LDL || id:885	rs142130958	A	G	-0.231537	0.016366	3.1e-44	200.15
Phospholipids in large LDL || id:885	rs193084249	G	A	0.173075	0.031279	4.89e-08	30.62
Phospholipids in large LDL || id:885	rs2207132	A	G	0.144336	0.024547	6.75e-09	34.57
Phospholipids in large LDL || id:885	rs2954022	A	C	-0.064485	0.009804	8.92e-11	43.26
Phospholipids in large LDL || id:885	rs3741298	T	C	-0.077936	0.011803	7.54e-11	43.6
Phospholipids in large LDL || id:885	rs629301	T	G	0.12018	0.011929	2.97e-23	101.5
Phospholipids in large LDL || id:885	rs635634	T	C	0.078644	0.012373	3.7e-10	40.4
Phospholipids in large LDL || id:885	rs6756629	A	G	-0.133698	0.018212	4.57e-13	53.89
Phospholipids in large LDL || id:885	rs73066442	G	A	0.075227	0.011459	9.67e-11	43.1
Phospholipids in large LDL || id:885	rs79225634	T	C	0.083487	0.010474	3.89e-15	63.53
Phospholipids in large LDL || id:885	rs934197	A	G	0.113064	0.01098	3.21e-24	106.03
Concentration of large LDL particles || id:884	rs11591147	T	G	-0.508809	0.034744	4.46e-47	214.46	80.66
Concentration of large LDL particles || id:884	rs142130958	A	G	-0.237683	0.017224	5.37e-42	190.43
Concentration of large LDL particles || id:884	rs193084249	G	A	0.175528	0.03126	3.32e-08	31.53
Concentration of large LDL particles || id:884	rs2207132	A	G	0.147119	0.024532	3.65e-09	35.96
Concentration of large LDL particles || id:884	rs2980860	G	A	-0.072301	0.010289	4.75e-12	49.38
Concentration of large LDL particles || id:884	rs3741298	T	C	-0.080968	0.012205	6.76e-11	44.01
Concentration of large LDL particles || id:884	rs629301	T	G	0.129755	0.012405	7.79e-25	109.41
Concentration of large LDL particles || id:884	rs635634	T	C	0.077547	0.012824	2.71e-09	36.57
Concentration of large LDL particles || id:884	rs6756629	A	G	-0.129176	0.018799	1.38e-11	47.22
Concentration of large LDL particles || id:884	rs73066442	G	A	0.072751	0.011947	2.1e-09	37.08
Concentration of large LDL particles || id:884	rs79225634	T	C	0.090415	0.010808	1.88e-16	69.98
Concentration of large LDL particles || id:884	rs934197	A	G	0.115746	0.011466	3.03e-23	101.9
Cholesterol esters in medium LDL || id:905	rs112635299	T	G	0.245966	0.041611	6.19e-09	34.94	79.37
Cholesterol esters in medium LDL || id:905	rs11591147	T	G	-0.506389	0.034749	1.39e-46	212.37
Cholesterol esters in medium LDL || id:905	rs142130958	A	G	-0.230926	0.017222	1.06e-39	179.8
Cholesterol esters in medium LDL || id:905	rs193084249	G	A	0.180624	0.031248	1.32e-08	33.41
Cholesterol esters in medium LDL || id:905	rs2207132	A	G	0.14166	0.024524	1.35e-08	33.37
Cholesterol esters in medium LDL || id:905	rs2980860	G	A	-0.067888	0.010286	8.66e-11	43.56
Cholesterol esters in medium LDL || id:905	rs3741298	T	C	-0.083083	0.0122	2.15e-11	46.38
Cholesterol esters in medium LDL || id:905	rs629301	T	G	0.133591	0.012399	3.17e-26	116.09
Cholesterol esters in medium LDL || id:905	rs6756629	A	G	-0.1345	0.018786	1.94e-12	51.26
Cholesterol esters in medium LDL || id:905	rs73066442	G	A	0.06736	0.011945	2.95e-08	31.8
Cholesterol esters in medium LDL || id:905	rs79225634	T	C	0.092145	0.010803	5.03e-17	72.75
Cholesterol esters in medium LDL || id:905	rs934197	A	G	0.112747	0.011463	4e-22	96.74
Total cholesterol in medium LDL || id:904	rs112635299	T	G	0.23739	0.039692	4.03e-09	35.77	80.1
Total cholesterol in medium LDL || id:904	rs11591147	T	G	-0.509737	0.034729	2.83e-47	215.43
Total cholesterol in medium LDL || id:904	rs12916	C	T	0.083511	0.00998	1.86e-16	70.02
Total cholesterol in medium LDL || id:904	rs142130958	A	G	-0.221004	0.016344	2.19e-40	182.85
Total cholesterol in medium LDL || id:904	rs193084249	G	A	0.181752	0.031237	1.04e-08	33.85
Total cholesterol in medium LDL || id:904	rs2207132	A	G	0.13721	0.024516	3.69e-08	31.32
Total cholesterol in medium LDL || id:904	rs2980875	G	A	-0.057881	0.009781	5.86e-09	35.02
Total cholesterol in medium LDL || id:904	rs3741298	T	C	-0.072431	0.011784	1.49e-09	37.78
Total cholesterol in medium LDL || id:904	rs629301	T	G	0.126377	0.011908	1.62e-25	112.63
Total cholesterol in medium LDL || id:904	rs73066442	G	A	0.071475	0.011442	8.03e-10	39.02
Total cholesterol in medium LDL || id:904	rs76866386	C	T	-0.142238	0.018183	1.42e-14	61.19
Total cholesterol in medium LDL || id:904	rs934197	A	G	0.11307	0.010965	3.5e-24	106.34
Total lipids in medium LDL || id:906	rs112635299	T	G	0.244831	0.041598	7.26e-09	34.64	78.27
Total lipids in medium LDL || id:906	rs11591147	T	G	-0.500952	0.034735	1.24e-45	208
Total lipids in medium LDL || id:906	rs142130958	A	G	-0.229639	0.017218	2.82e-39	177.88
Total lipids in medium LDL || id:906	rs193084249	G	A	0.180641	0.031238	1.32e-08	33.44
Total lipids in medium LDL || id:906	rs2207132	A	G	0.13782	0.024517	3.29e-08	31.6
Total lipids in medium LDL || id:906	rs2980860	G	A	-0.071749	0.010282	6.95e-12	48.69
Total lipids in medium LDL || id:906	rs3741298	T	C	-0.087547	0.012194	1.71e-12	51.55
Total lipids in medium LDL || id:906	rs629301	T	G	0.128508	0.012397	2.22e-24	107.46
Total lipids in medium LDL || id:906	rs6756629	A	G	-0.131758	0.018792	5.54e-12	49.16
Total lipids in medium LDL || id:906	rs73066442	G	A	0.069766	0.01194	9.31e-09	34.14
Total lipids in medium LDL || id:906	rs79225634	T	C	0.090789	0.0108	1.43e-16	70.67
Total lipids in medium LDL || id:906	rs934197	A	G	0.109934	0.011461	4.16e-21	92.01
Phospholipids in medium LDL || id:908	rs11591147	T	G	-0.475228	0.03479	3.64e-41	186.59	85.91
Phospholipids in medium LDL || id:908	rs12916	C	T	0.081693	0.009984	8.44e-16	66.95
Phospholipids in medium LDL || id:908	rs1367117	A	G	0.106094	0.01097	1.86e-21	93.53
Phospholipids in medium LDL || id:908	rs142130958	A	G	-0.209703	0.016354	1.77e-36	164.42
Phospholipids in medium LDL || id:908	rs144064722	G	A	0.234976	0.034032	1.12e-11	47.67
Phospholipids in medium LDL || id:908	rs193084249	G	A	0.180395	0.031254	1.37e-08	33.31
Phospholipids in medium LDL || id:908	rs629301	T	G	0.112946	0.011918	1.15e-20	89.81
Phospholipids in medium LDL || id:908	rs6756629	A	G	-0.131575	0.0182	1.16e-12	52.26
Phospholipids in medium LDL || id:908	rs73066442	G	A	0.071188	0.011446	9.54e-10	38.68
Concentration of medium LDL particles || id:907	rs112635299	T	G	0.238776	0.0416	1.67e-08	32.95	77.18
Concentration of medium LDL particles || id:907	rs11591147	T	G	-0.494053	0.034737	1.91e-44	202.28
Concentration of medium LDL particles || id:907	rs1367117	A	G	0.108697	0.011461	1.12e-20	89.95
Concentration of medium LDL particles || id:907	rs142130958	A	G	-0.226759	0.017219	2.38e-38	173.43
Concentration of medium LDL particles || id:907	rs193084249	G	A	0.179309	0.031237	1.67e-08	32.95
Concentration of medium LDL particles || id:907	rs2207132	A	G	0.138541	0.024516	2.77e-08	31.93
Concentration of medium LDL particles || id:907	rs2980860	G	A	-0.074097	0.01028	1.38e-12	51.95
Concentration of medium LDL particles || id:907	rs3741298	T	C	-0.091751	0.012192	1.38e-13	56.63
Concentration of medium LDL particles || id:907	rs629301	T	G	0.125779	0.012398	1.98e-23	102.92
Concentration of medium LDL particles || id:907	rs6756629	A	G	-0.129336	0.018792	1.32e-11	47.37
Concentration of medium LDL particles || id:907	rs73066442	G	A	0.070273	0.01194	7.2e-09	34.64
Concentration of medium LDL particles || id:907	rs79225634	T	C	0.089802	0.0108	2.98e-16	69.14
Phospholipids in medium VLDL || id:914	rs115849089	A	G	-0.167502	0.016797	5.42e-23	99.44	53.32
Phospholipids in medium VLDL || id:914	rs116843064	A	G	-0.195099	0.035329	4.57e-08	30.5
Phospholipids in medium VLDL || id:914	rs1260326	C	T	-0.09786	0.010285	4.48e-21	90.53
Phospholipids in medium VLDL || id:914	rs12916	C	T	0.056629	0.010083	2.69e-08	31.54
Phospholipids in medium VLDL || id:914	rs13234157	A	C	-0.123009	0.015299	1.72e-15	64.65
Phospholipids in medium VLDL || id:914	rs2980875	G	A	-0.066595	0.009875	2.44e-11	45.48
Phospholipids in medium VLDL || id:914	rs4350231	A	G	-0.084291	0.010758	8.71e-15	61.39
Phospholipids in medium VLDL || id:914	rs6065904	A	G	0.067255	0.011796	1.66e-08	32.51
Phospholipids in medium VLDL || id:914	rs72836561	T	C	0.202129	0.036062	2.87e-08	31.42
Phospholipids in medium VLDL || id:914	rs72999033	T	C	-0.16299	0.021163	2.45e-14	59.32
Phospholipids in medium VLDL || id:914	rs821840	G	A	-0.091712	0.011729	9.86e-15	61.14
Phospholipids in medium VLDL || id:914	rs9472125	T	C	-0.091925	0.016282	2.28e-08	31.88
Serum total cholesterol || id:933	rs111617668	T	C	-0.106871	0.018578	1.24e-08	33.09	68.1
Serum total cholesterol || id:933	rs11591147	T	G	-0.460207	0.034861	4.91e-39	174.27
Serum total cholesterol || id:933	rs144064722	G	A	0.257328	0.034035	7.23e-14	57.16
Serum total cholesterol || id:933	rs2207132	A	G	0.135773	0.024555	4.42e-08	30.57
Serum total cholesterol || id:933	rs2980853	C	A	-0.062495	0.009841	3.27e-10	40.33
Serum total cholesterol || id:933	rs3741298	T	C	-0.091918	0.011811	1.33e-14	60.57
Serum total cholesterol || id:933	rs629301	T	G	0.101805	0.011948	3.34e-17	72.6
Serum total cholesterol || id:933	rs79225634	T	C	0.083426	0.010483	3.34e-15	63.33
Serum total cholesterol || id:933	rs952275	G	T	0.088994	0.009891	5.29e-19	80.95
Total cholesterol in small VLDL || id:927	rs115849089	A	G	-0.124614	0.01668	1.55e-13	55.81	72.59
Total cholesterol in small VLDL || id:927	rs11591147	T	G	-0.33771	0.034863	1.04e-21	93.83
Total cholesterol in small VLDL || id:927	rs142130958	A	G	-0.172682	0.016403	2.38e-25	110.83
Total cholesterol in small VLDL || id:927	rs2980875	G	A	-0.066648	0.009799	1.81e-11	46.26
Total cholesterol in small VLDL || id:927	rs3764261	A	C	-0.102518	0.010739	3.97e-21	91.13
Total cholesterol in small VLDL || id:927	rs646776	T	C	0.070499	0.011954	5.62e-09	34.78
Total cholesterol in small VLDL || id:927	rs6544366	T	G	-0.105646	0.010987	2.05e-21	92.46
Total cholesterol in small VLDL || id:927	rs79225634	T	C	0.078118	0.010472	1.69e-13	55.65
Free cholesterol in small VLDL || id:928	rs1042034	T	C	0.114961	0.011149	2.39e-24	106.32	72.03
Free cholesterol in small VLDL || id:928	rs115849089	A	G	-0.151057	0.016658	3.42e-19	82.23
Free cholesterol in small VLDL || id:928	rs13225450	T	C	-0.099435	0.014954	5.19e-11	44.21
Free cholesterol in small VLDL || id:928	rs142130958	A	G	-0.155888	0.016395	6.07e-21	90.41
Free cholesterol in small VLDL || id:928	rs2980875	G	A	-0.072502	0.009787	2.6e-13	54.88
Free cholesterol in small VLDL || id:928	rs3764261	A	C	-0.105608	0.010735	2.64e-22	96.78
Free cholesterol in small VLDL || id:928	rs59014134	T	C	0.076203	0.012571	2.16e-09	36.75
Free cholesterol in small VLDL || id:928	rs72660594	C	T	-0.231531	0.028793	2.03e-15	64.66
Phospholipids in small VLDL || id:931	rs1042034	T	C	0.114547	0.011156	3.78e-24	105.43	76.59
Phospholipids in small VLDL || id:931	rs115849089	A	G	-0.161431	0.016661	1.11e-21	93.88
Phospholipids in small VLDL || id:931	rs1168041	C	T	0.089119	0.011219	4.44e-15	63.1
Phospholipids in small VLDL || id:931	rs13225450	T	C	-0.099031	0.014965	6.46e-11	43.79
Phospholipids in small VLDL || id:931	rs2980875	G	A	-0.074575	0.009795	5.66e-14	57.97
Phospholipids in small VLDL || id:931	rs3764261	A	C	-0.121425	0.010741	6.3e-29	127.8
Phospholipids in small VLDL || id:931	rs3846661	G	A	0.066507	0.010005	5.3e-11	44.19
Mean diameter for VLDL particles || id:941	rs10455872	G	A	-0.199277	0.027823	1.34e-12	51.3	65.06
Mean diameter for VLDL particles || id:941	rs116843064	A	G	-0.22268	0.034938	2.8e-10	40.62
Mean diameter for VLDL particles || id:941	rs1260326	C	T	-0.097557	0.010596	7.9e-20	84.77
Mean diameter for VLDL particles || id:941	rs12679834	C	T	-0.149385	0.018238	5.13e-16	67.09
Mean diameter for VLDL particles || id:941	rs141947880	T	C	0.177568	0.031096	1.58e-08	32.61
Mean diameter for VLDL particles || id:941	rs1532085	G	A	0.117017	0.010462	1.68e-28	125.1
Mean diameter for VLDL particles || id:941	rs17145750	T	C	-0.134886	0.014545	4.28e-20	86
Mean diameter for VLDL particles || id:941	rs55660224	T	C	0.104554	0.018438	1.98e-08	32.16
Mean diameter for VLDL particles || id:941	rs72654473	A	C	0.157827	0.019444	9.34e-16	65.89
Free cholesterol in very large HDL || id:944	rs1532085	G	A	-0.176558	0.009935	2.12e-70	315.82	107.5
Free cholesterol in very large HDL || id:944	rs1883025	T	C	-0.09531	0.012454	2.24e-14	58.57
Free cholesterol in very large HDL || id:944	rs3764261	A	C	0.152573	0.010733	1.09e-45	202.08
Free cholesterol in very large HDL || id:944	rs4503368	C	T	-0.063696	0.010057	2.63e-10	40.11
Free cholesterol in very large HDL || id:944	rs6073958	C	T	-0.138973	0.012331	2.39e-29	127.02
Free cholesterol in very large HDL || id:944	rs6507939	C	A	0.086277	0.013477	1.68e-10	40.98
Free cholesterol in very large HDL || id:944	rs6544366	T	G	0.068984	0.011015	4.13e-10	39.22
Free cholesterol in very large HDL || id:944	rs686030	A	C	0.087593	0.014567	1.98e-09	36.16
Total lipids in very small VLDL || id:953	rs113531395	T	C	-0.235984	0.036341	1.56e-10	42.17	71.57
Total lipids in very small VLDL || id:953	rs115849089	A	G	-0.115071	0.017202	4.34e-11	44.75
Total lipids in very small VLDL || id:953	rs142130958	A	G	-0.189235	0.01728	3.73e-27	119.93
Total lipids in very small VLDL || id:953	rs247617	A	C	-0.126084	0.011456	2.05e-27	121.13
Total lipids in very small VLDL || id:953	rs2980860	G	A	-0.082238	0.010298	3.56e-15	63.77
Total lipids in very small VLDL || id:953	rs629301	T	G	0.077484	0.012444	8.47e-10	38.77
Total lipids in very small VLDL || id:953	rs635634	T	C	0.081069	0.012843	4.96e-10	39.85
Total lipids in very small VLDL || id:953	rs72660594	C	T	-0.276038	0.028825	3.82e-21	91.71
Total lipids in very small VLDL || id:953	rs79225634	T	C	0.073398	0.010826	2.37e-11	45.97
Total lipids in very small VLDL || id:953	rs952275	G	T	0.107487	0.010358	1.5e-24	107.69
Phospholipids in very small VLDL || id:955	rs113531395	T	C	-0.205302	0.036347	2.56e-08	31.9	74.67
Phospholipids in very small VLDL || id:955	rs11591147	T	G	-0.421474	0.034866	9.19e-33	146.13
Phospholipids in very small VLDL || id:955	rs183130	T	C	-0.093587	0.01265	2.99e-13	54.73
Phospholipids in very small VLDL || id:955	rs2980860	G	A	-0.072961	0.010301	2.88e-12	50.17
Phospholipids in very small VLDL || id:955	rs3741298	T	C	-0.097015	0.012216	4.86e-15	63.07
Phospholipids in very small VLDL || id:955	rs4953023	A	G	-0.104804	0.018738	3.49e-08	31.28
Phospholipids in very small VLDL || id:955	rs629301	T	G	0.102929	0.012434	3.29e-16	68.53
Phospholipids in very small VLDL || id:955	rs635634	T	C	0.083153	0.012842	1.72e-10	41.93
Phospholipids in very small VLDL || id:955	rs6511720	T	G	-0.220097	0.017323	5.12e-36	161.43
Phospholipids in very small VLDL || id:955	rs79225634	T	C	0.078826	0.010826	7.01e-13	53.02
Phospholipids in very small VLDL || id:955	rs952275	G	T	0.113074	0.010356	4.9e-27	119.22
Concentration of very small VLDL particles || id:954	rs113531395	T	C	-0.237812	0.03633	1.16e-10	42.85	66.94
Concentration of very small VLDL particles || id:954	rs115849089	A	G	-0.123524	0.017196	1.52e-12	51.6
Concentration of very small VLDL particles || id:954	rs247617	A	C	-0.117264	0.012204	3.03e-21	92.33
Concentration of very small VLDL particles || id:954	rs2980860	G	A	-0.08345	0.010295	1.45e-15	65.71
Concentration of very small VLDL particles || id:954	rs635634	T	C	0.077137	0.012842	3.33e-09	36.08
Concentration of very small VLDL particles || id:954	rs6511720	T	G	-0.186654	0.017328	2.76e-26	116.03
Concentration of very small VLDL particles || id:954	rs6544366	T	G	-0.120386	0.011442	3.73e-25	110.7
Concentration of very small VLDL particles || id:954	rs660240	C	T	0.074663	0.012487	3.92e-09	35.75
Concentration of very small VLDL particles || id:954	rs72660594	C	T	-0.268256	0.028825	5.01e-20	86.61
Concentration of very small VLDL particles || id:954	rs79225634	T	C	0.06778	0.012026	2.87e-08	31.77
Concentration of chylomicrons and largest VLDL particles || id:958	rs1168041	C	T	0.076158	0.011847	1.96e-10	41.33	46.19
Concentration of chylomicrons and largest VLDL particles || id:958	rs1260326	C	T	-0.086059	0.010776	2.64e-15	63.78
Concentration of chylomicrons and largest VLDL particles || id:958	rs13233571	T	C	-0.110524	0.016324	2.04e-11	45.84
Concentration of chylomicrons and largest VLDL particles || id:958	rs17216525	T	C	-0.123763	0.020971	5.13e-09	34.83
Concentration of chylomicrons and largest VLDL particles || id:958	rs72654473	A	C	0.13247	0.01971	2.85e-11	45.17

### Sheet: S6
Table S6. Metabolite-Metabolite genetic correlations.
** denote metabolites retained for bayesian Model Averaging MR
Rg= genetic correlation coefficient
	Rg	p-val	Rg	p-val	Rg	p-val	Rg	p-val	Rg	p-val	Rg	p-val	Rg	p-val	Rg	p-val	Rg	p-val	Rg	p-val	Rg	p-val	Rg	p-val	Rg	p-val	Rg	p-val	Rg	p-val	Rg	p-val	Rg	p-val	Rg	p-val	Rg	p-val	Rg	p-val	Rg	p-val	Rg	p-val	Rg	p-val	Rg	p-val	Rg	p-val	Rg	p-val	Rg	p-val	Rg	p-val	Rg	p-val	Rg	p-val	Rg	p-val	Rg	p-val	Rg	p-val	Rg	p-val
Metab Cross Trait	Ace**		Crea**		Est.C**		FAw3**		Gln**		IDL.C		IDL.FC**		IDL.L		IDL.PL		IDL.P**		IDL.TG**		LDL.C**		L.LDL.CE		L.LDL.C		L.LDL.FC**		L.LDL.L		L.LDL.PL		L.LDL.P		M.LDL.CE		M.LDL.C		M.LDL.L		M.LDL.PL**		M.LDL.P**		M.VLDL.PL		Serum.C**		S.VLDL.C**		S.VLDL.FC**		S.VLDL.PL**		VLDL.D**		XL.HDL.FC**		XS.VLDL.L		XS.VLDL.PL		XS.VLDL.P		XXL.VLDL.P**
Ace**	1	NA
Crea**	0.0845	0.6144	1	NA
Est.C**	-0.4372	0.2229	-0.2575	0.3086	1	NA
FAw3**	-0.0258	0.9033	0.0153	0.9201	0.4747	0.055	1	NA
Gln**	-0.0406	0.8698	-0.199	0.268	-0.1554	0.6108	-0.1421	0.4815	1	NA
IDL.C	-0.3328	0.2399	-0.1744	0.3427	0.9943	2.3913e-13	0.382	0.0765	-0.1557	0.5438	1	NA
IDL.FC**	-0.2483	0.3371	-0.1089	0.5035	0.5524	0.0572	0.1394	0.5181	-0.1099	0.6544	0.6705	0.0002	1	NA
IDL.L	-0.3089	0.2619	-0.1105	0.5266	0.943	7.4274e-11	0.3724	0.0696	-0.1335	0.5766	0.9887	0	0.653	0.0005	1	NA
IDL.PL	-0.327	0.2514	-0.0559	0.7476	0.4876	0.1726	0.1706	0.4603	-0.0877	0.7182	0.6315	0.0033	1	7.3935e-89	0.06218	0.0046	1	NA
IDL.P**	-0.3008	0.2673	-0.0757	0.6571	0.9143	2.721e-09	0.3794	0.0573	-0.1306	0.573	0.9773	0	0.6412	0.0007	0.9981	0	0.616	0.0049	1	NA
IDL.TG**	-0.1662	0.4331	0.1021	0.4763	0.6854	0.0007	0.3659	0.0296	-0.1718	0.3518	0.7919	4.0587e-20	0.5709	0.0002	0.8882	3.4655e-55	0.6295	5.9769e-06	0.923	7.8213e-94	1	NA
LDL.C**	-0.3519	0.1697	-0.0919	0.5864	0.5668	0.0599	0.1331	0.5747	-0.1714	0.4882	0.6507	0.0014	0.5938	0.0082	0.6442	0.0012	0.52	0.0671	0.6394	0.001	0.5601	0.002	1	NA
L.LDL.CE	-0.4123	0.1283	-0.1269	0.4686	0.9334	9.234e-16	0.3442	0.1142	-0.1178	0.6176	0.9714	0	0.6035	0.0055	0.9539	2.9667e-202	0.5751	0.0207	0.9394	9.3896e-124	0.7534	1.2746e-14	0.6528	0.0017	1	NA
L.LDL.C	-0.3289	0.2117	-0.1207	0.5017	0.6188	0.0171	0.1991	0.3882	-0.2488	0.3586	0.6436	0.0017	0.6322	0.0016	0.6422	0.0012	0.5525	0.0329	0.638	0.0009	0.5829	2.6703e-05	0.6841	0.003	0.6204	0.0054	1	NA
L.LDL.FC**	-0.2596	0.324	-0.1026	0.569	0.6404	0.01	0.1479	0.523	-0.183	0.4946	0.6435	0.002	0.6061	0.0052	0.6177	0.0039	0.5009	0.0869	0.6025	0.0049	0.5331	0.0005	0.701	0.0001	0.6123	0.0076	0.9961	0	1	NA
L.LDL.L	-0.3829	0.1603	-0.0727	0.6746	0.9445	9.6016e-16	0.3347	0.1193	-0.1081	0.6421	0.9838	0	0.6112	0.0047	0.973	0	0.5762	0.0227	0.9614	0	0.8079	2.2188e-23	0.6548	0.0017	0.9968	0	0.6259	0.0047	0.6098	0.009	1	NA
L.LDL.PL	-0.376	0.176	-0.0927	0.6092	0.6235	0.0188	0.2174	0.3473	-0.2152	0.4125	0.6444	0.0019	0.5931	0.0088	0.6453	0.0013	0.503	0.0893	0.6438	0.0009	0.628	6.9109e-07	0.6737	0.0006	0.6231	0.0052	0.9868	0	0.9569	1.6832e-283	0.6257	0.0052	1	NA
L.LDL.P	-0.3817	0.1619	-0.047	0.7846	0.9346	9.8458e-15	0.3417	0.1058	-0.108	0.6376	0.9808	0	0.607	0.0052	0.9794	0	0.5771	0.0218	0.972	0	0.846	3.0045e-33	0.6533	0.0016	0.9907	0	0.6255	0.0043	0.6034	0.01	0.9979	0	0.6275	0.0044	1	NA
M.LDL.CE	-0.4171	0.1039	-0.0574	0.732	0.9288	2.0677e-15	0.3304	0.1158	-0.0915	0.6784	0.9541	1.5204e-157	0.5792	0.0093	0.9384	1.9316e-103	0.5583	0.0259	0.9235	1.1494e-74	0.7519	1.3486e-14	0.6523	0.0012	0.9974	0	0.6208	0.0039	0.6011	0.0084	0.9916	0	0.629	0.003	0.9871	0	1	NA
M.LDL.C	-0.3912	0.1279	-0.0815	0.6364	0.6281	0.0118	0.1459	0.5326	-0.2249	0.3748	0.6576	0.0006	0.4161	0.1758	0.6513	0.0006	0.3049	0.4379	0.6441	0.0005	0.5629	0.0001	0.8668	7.6951e-28	0.6569	0.0009	0.7515	1.6869e-07	0.7559	1.1826e-07	0.6584	0.0009	0.7511	2.025e-07	0.6577	0.0008	0.6564	0.0007	1	NA
M.LDL.L	-0.3803	0.1236	-0.0214	0.899	0.9396	2.8833e-16	0.3386	0.1006	-0.08	0.715	0.957	1.8328e-144	0.5883	0.0076	0.9477	6.7551e-130	0.5584	0.0242	0.9368	4.1791e-103	0.7891	2.5956e-19	0.6642	0.0006	1	0	0.6233	0.0031	0.5989	0.0079	1	0	0.63	0.0025	1	0	1	0	0.67	0.0003	1	NA
M.LDL.PL**	-0.3855	0.118	-0.1252	0.4609	0.5817	0.0304	0.2292	0.3127	-0.1717	0.4627	0.618	0.0023	0.3799	0.2197	0.6358	0.0007	0.2954	0.4353	0.6414	0.0003	0.579	4.2482e-05	0.8951	1.0238e-55	0.634	0.0015	0.6856	5.262e-05	0.6873	4.6613e-05	0.6439	0.0009	0.6975	1.7884e-05	0.6497	0.0006	0.6546	0.0004	0.9834	0	0.6757	7.5288e-05	1	NA
M.LDL.P**	-0.3995	0.1155	-0.0093	0.9562	0.9349	5.9423e-16	0.3548	0.0871	-0.1085	0.6218	0.9406	3.6106e-117	0.5574	0.0171	0.9419	2.253e-134	0.5447	0.0359	0.9356	7.1742e-117	0.8109	9.9e-24	0.6469	0.0016	0.9835	0	0.606	0.0065	0.5796	0.0153	0.9871	0	0.6189	0.0044	0.99	0	0.9938	0	0.6536	0.0008	1	0	0.665	0.0002	1	NA
M.VLDL.PL	-0.2863	0.1157	0.0928	0.4927	0.2098	0.4973	0.3977	0.0342	-0.1679	0.3856	0.4132	0.0365	0.7045	0.0003	0.5071	0.0044	0.8293	1.609e-05	0.5492	0.001	0.6892	7.4155e-12	0.3576	0.0654	0.4475	0.0146	0.3795	0.0466	0.2993	0.1438	0.4745	0.0087	0.4124	0.027	0.5111	0.0035	0.4879	0.0042	0.1588	0.4913	0.5327	0.0011	0.2065	0.3475	0.5543	0.0006	1	NA
Serum.C**	-0.4068	0.1538	-0.0912	0.6046	0.5835	0.0359	0.3763	0.0765	-0.1947	0.4472	0.6205	0.0018	0.6975	3.954e-05	0.6287	0.0012	0.7689	3.1772e-08	0.6305	0.001	0.5924	0.0002	0.2572	0.5191	0.6068	0.0033	0.1958	0.6448	0.1733	0.6927	0.6136	0.0029	0.1896	0.6631	0.618	0.0024	0.6284	0.001	0.1118	0.8089	0.6419	0.0006	0.1043	0.8169	0.6215	0.0016	0.7741	1.6478e-05	1	NA
S.VLDL.C**	-0.3453	0.1158	-0.0906	0.5484	0.4193	0.1596	0.4399	0.0128	-0.4459	0.0515	0.5538	0.0016	0.9025	2.4415e-16	0.6528	2.0115e-06	0.9955	5.4042e-20	0.6949	3.3376e-08	0.7764	7.4592e-17	0.5634	0.0008	0.5518	0.0014	0.6553	7.2181e-07	0.6297	1.9905e-05	0.5973	0.0002	0.7175	1.4942e-09	0.627	2.1958e-05	0.5866	0.0002	0.5001	0.0078	0.6285	1.0084e-05	0.4673	0.0199	0.634	8.4111e-06	0.9989	1.5141e-47	0.6006	0.001	1	NA
S.VLDL.FC**	-0.2857	0.1483	-0.0471	0.7247	0.3197	0.2624	0.3877	0.027	-0.3779	0.051	0.4697	0.0047	0.7378	4.7182e-09	0.5766	2.9545e-05	0.863	3.0385e-13	0.6217	9.6021e-07	0.7294	1.2864e-15	0.5625	1.4458e-05	0.4871	0.0016	0.4668	0.0026	0.4167	0.0158	0.5301	0.0003	0.5331	0.0002	0.5646	3.7269e-05	0.5194	0.0003	0.3898	0.0303	0.5732	9.0564e-06	0.4287	0.0129	0.5843	5.5434e-06	0.9787	3.2228e-134	0.6399	1.0816e-05	0.8983	3.1766e-93	1	NA
S.VLDL.PL**	-0.3256	0.0929	-0.003	0.982	0.3731	0.1488	0.4051	0.0176	-0.3862	0.0466	0.5003	0.0018	0.7032	6.4775e-07	0.6045	7.0989e-06	0.8236	5.2006e-10	0.6478	1.5916e-07	0.7459	2.9675e-21	0.3654	0.051	0.5316	0.0003	0.4283	0.0091	0.3532	0.0571	0.5706	4.2252e-05	0.507	0.0007	0.6031	4.9987e-06	0.5752	1.0443e-05	0.313	0.1134	0.6225	2.8074e-07	0.3024	0.1362	0.6345	1.111e-07	0.9741	2.1112e-232	0.6492	4.967e-06	0.9313	2.4977e-146	0.8347	4.5749e-46	1	NA
VLDL.D**	-0.3302	0.0697	0.0425	0.7376	-0.1005	0.7407	0.336	0.0986	-0.2582	0.1623	0.0253	0.9046	-0.0868	0.6626	0.1351	0.5154	0.0538	0.804	0.1962	0.3387	0.4419	0.0032	0.1101	0.5863	0.1517	0.4682	0.0486	0.8122	-0.0647	0.7508	0.157	0.454	0.1079	0.6016	0.1911	0.3619	0.243	0.2342	0.1489	0.4694	0.2923	0.152	0.2203	0.2578	0.3153	0.1259	0.7247	1.6403e-26	0.1607	0.4666	0.5861	4.8286e-06	0.615	9.5405e-09	0.673	1.0781e-13	1	NA
XL.HDL.FC**	0.2901	0.2964	0.2555	0.2412	0.736	0.0906	0.0533	0.8336	0.1868	0.4838	0.3499	0.2309	0.0576	0.8203	0.2606	0.3506	0.0899	0.744	0.224	0.4146	-0.0158	0.9439	0.2243	0.4261	0.3301	0.2692	0.5761	0.092	0.6855	0.0595	0.334	0.261	0.6397	0.087	0.3225	0.2728	0.3367	0.2519	0.3612	0.2244	0.3313	0.2537	0.352	0.2455	0.3138	0.278	-0.2902	0.1831	-0.1166	0.7068	-0.1952	0.3779	-0.4244	0.0354	-0.2452	0.2366	-0.5214	0.0104	1	NA
XS.VLDL.L	-0.182	0.4005	-0.0619	0.6694	0.7724	1.9481e-05	0.4829	0.0024	-0.219	0.2716	0.8284	3.4757e-29	0.5868	5.5166e-05	0.9149	6.0522e-66	0.6669	1.4538e-07	0.9455	4.0657e-95	0.9667	0	0.6114	7.3298e-06	0.8048	8.1337e-19	0.6238	8.8483e-07	0.556	0.0002	0.846	2.9779e-24	0.6713	4.3447e-09	0.8762	7.3003e-30	0.81	5.8328e-19	0.6196	2.894e-06	0.8407	2.2557e-22	0.642	2.4596e-07	0.8587	2.839e-25	0.7631	4.6677e-15	0.6245	1.9478e-05	0.8336	2.0979e-30	0.7782	2.2744e-24	0.7941	2.0788e-31	0.5157	0.0009	-0.1292	0.5399	1	NA
XS.VLDL.PL	-0.2639	0.3112	-0.0653	0.6803	0.7964	4.4091e-05	0.3337	0.0642	-0.1664	0.4638	0.9917	6.3196e-79	0.7165	2.217e-07	1	7.8322e-119	0.729	1.2317e-07	1	5.685e-138	0.9875	1.7328e-185	0.6928	3.2436e-06	0.9341	1.9068e-36	0.7168	1.1797e-07	0.6674	1.8052e-05	0.9663	7.3159e-54	0.7329	1.44e-08	0.9838	6.7487e-66	0.9133	1.4307e-30	0.6859	3.9268e-06	0.9269	2.6094e-35	0.682	3.8863e-06	0.934	2.2463e-39	0.6534	2.7504e-06	0.6925	3.6927e-05	0.8349	3.1466e-16	0.7277	1.7805e-12	0.7427	4.8139e-14	0.2942	0.1112	0.1379	0.5945	1	1.1712e-217	1	NA
XS.VLDL.P	-0.1377	0.5046	-0.0142	0.9177	0.7587	2.6743e-05	0.4846	0.0013	-0.1846	0.3324	0.7996	2.9538e-23	0.565	2.987e-05	0.8945	9.1872e-42	0.6453	1.2055e-07	0.9291	4.2916e-55	0.9765	8.272e-303	0.5745	1.0252e-05	0.7641	3.4594e-16	0.5875	3.451e-07	0.5217	0.0002	0.811	5.3531e-20	0.6403	7.5088e-09	0.8451	9.8328e-24	0.7669	2.2408e-16	0.5803	4.9555e-06	0.8014	2.5526e-19	0.6121	2.3505e-07	0.8233	2.9424e-21	0.7521	3.4464e-17	0.6091	3.8341e-05	0.8208	4.0715e-28	0.7992	2.8178e-32	0.8044	2.76e-34	0.5316	0.0002	-0.1102	0.598	1	0	1	4.1614e-110	1	NA
XXL.VLDL.P**	-0.2985	0.1274	0.1642	0.233	0.2446	0.4002	0.6444	0.0002	-0.2073	0.3159	0.4286	0.0603	0.2466	0.2339	0.5209	0.0178	0.3562	0.1078	0.5665	0.0077	0.7269	1.8292e-07	0.3556	0.1071	0.4388	0.0527	0.2917	0.1828	0.2177	0.3215	0.4735	0.0391	0.37	0.0959	0.5145	0.0243	0.4788	0.029	0.3564	0.0962	0.528	0.0164	0.4603	0.0264	0.5644	0.0112	0.733	4.0633e-15	0.4984	0.0334	0.7281	2.7518e-07	0.7138	9.0955e-09	0.7493	1.4558e-11	0.8163	6.4284e-19	-0.223	0.3546	0.7908	3.4338e-08	0.6324	0.0006	0.8108	4.4398e-10	1	NA

### Sheet: S7
Table S7. Meta-analysed cross-trait PRS results
Meta-analysed and per-study results provided
Metabolites are ordered by the most significantly asssociated in meta-analyses decending
Total Sample N = 4725
Metabolite	Threshold	nSNP	R2.META	BETA.META	P.META	SE.META	R2.ADNI	BETA.ADNI	P.ADNI	SE.ADNI	R2.ANM	BETA.ANM	P.ANM	SE.ANM	R2.GERAD	BETA.GERAD	P.GERAD	SE.GERAD
Gln_PT3	0.0001	151	0.00232295	-0.106127	0.000912668	0.032003	0.0094504	-0.178038	0.0126525	0.0714035	0.00378176	-0.125874	0.14731	0.0868635	0.00180132	-0.08031	0.0409634	0.0392925
XS.VLDL.PL_PT2	1e-05	80	0.00201798	-0.0988892	0.00199927	0.0319994	0.00102577	-0.0582147	0.409797	0.0706274	0.00376278	-0.124989	0.148496	0.0865059	0.00312683	-0.106152	0.00713071	0.0394517
L.LDL.P_PT3	0.0001	189	0.00179185	-0.0932323	0.00359451	0.0320197	0.0045673	-0.123137	0.0823898	0.0708915	0.00432892	-0.135711	0.121943	0.0877439	0.00158865	-0.0754936	0.0549192	0.0393295
XS.VLDL.L_PT2	1e-05	85	0.00167416	-0.0928507	0.00488832	0.0329924	0.00102577	-0.0582147	0.409797	0.0706274	0.00376278	-0.124989	0.148496	0.0865059	0.00312683	-0.106152	0.00713071	0.0394517
S.VLDL.PL_PT2	1e-05	53	0.00163593	-0.089133	0.0054036	0.0320399	4.56791e-06	-0.00391535	0.956105	0.0711338	0.00671813	-0.16887	0.0537143	0.0875365	0.00273407	-0.0990898	0.0117439	0.0393253
L.LDL.CE_PT3	0.0001	177	0.00159313	-0.087814	0.00604664	0.0319877	0.00369831	-0.110579	0.117935	0.0707254	0.00361378	-0.123702	0.156909	0.0873883	0.00150533	-0.0735043	0.0616404	0.0393308
L.LDL.L_PT3	0.0001	187	0.00145737	-0.0840313	0.00865232	0.0320059	0.00474761	-0.125689	0.0766421	0.0709904	0.00320628	-0.117052	0.182647	0.0878345	0.00116837	-0.0646747	0.0996509	0.039279
S.VLDL.C_PT2	1e-05	54	0.00143521	-0.0832411	0.00917602	0.0319491	0.000142478	-0.021821	0.758546	0.0709878	0.00481978	-0.141211	0.10186	0.08632	0.00226056	-0.0900543	0.0219817	0.0393133
Est.C_PT3	0.0001	141	0.00141531	-0.0829316	0.00967392	0.0320537	0.00253608	-0.0918124	0.195247	0.070886	3.88897e-06	0.00405263	0.96289	0.087103	0.00266319	-0.0980257	0.0129672	0.0394522
L.LDL.PL_PT3	0.0001	170	0.00136707	-0.0811503	0.0109988	0.0319146	0.00170144	-0.0748817	0.288434	0.0705391	0.00317411	-0.11397	0.184147	0.0858148	0.00161464	-0.0761942	0.052973	0.039374
VLDL.D_PT8	0.2	59240	0.00134952	-0.0804758	0.0115257	0.0318547	0.000118209	-0.0197288	0.779494	0.0704656	0.00239114	-0.0988122	0.249156	0.0857446	0.0025475	-0.0955047	0.0150442	0.0392811
IDL.P_PT3	0.0001	181	0.00131534	-0.0796172	0.0126276	0.0319222	2.68789e-05	-0.00938339	0.893787	0.0702804	0.00273902	-0.106828	0.217601	0.0866456	0.00256886	-0.096026	0.0146859	0.0393544
L.LDL.C_PT3	0.0001	184	0.00129298	-0.0790637	0.0134068	0.0319737	0.00156954	-0.0719209	0.307984	0.070548	0.0026277	-0.104921	0.226959	0.0868384	0.00160438	-0.0759709	0.0537459	0.039386
IDL.PL_PT3	0.0001	168	0.00125088	-0.0777212	0.0150099	0.0319559	0.00110644	-0.0605589	0.391889	0.07073	0.00429147	-0.134341	0.122512	0.0869905	0.00142485	-0.0714613	0.0690618	0.0393073
M.LDL.P_PT3	0.0001	182	0.00123958	-0.077446	0.0154728	0.0319877	0.00159538	-0.0724698	0.303971	0.070499	0.00683623	-0.170258	0.0522043	0.0876965	0.00101257	-0.0603168	0.12524	0.0393419
XL.HDL.FC_PT8	0.2	59806	0.00121935	0.0770981	0.0163391	0.0321075	5.89612e-05	0.014027	0.843249	0.0709366	0.00113829	0.0716065	0.425793	0.0899113	0.00265439	0.0975013	0.0130932	0.0392956
L.LDL.FC_PT3	0.0001	179	0.00119362	-0.0758896	0.0175132	0.0319434	0.00172711	-0.075597	0.284982	0.0707046	0.000896168	-0.0610364	0.479962	0.0864094	0.00174236	-0.0790593	0.0444835	0.0393426
M.LDL.C_PT3	0.0001	171	0.00118216	-0.0755313	0.0180638	0.0319465	0.000446626	-0.0383917	0.586365	0.0705586	0.00384578	-0.12745	0.144608	0.0873636	0.00163744	-0.0765461	0.0513583	0.0392851
M.LDL.CE_PT3	0.0001	172	0.00115516	-0.0746751	0.0194332	0.0319518	0.00195937	-0.0803269	0.254648	0.0705158	0.00437498	-0.136007	0.119779	0.0874247	0.00102215	-0.0605281	0.123493	0.0392969
LDL.C_PT2	1e-05	75	0.0011136	-0.0733349	0.0217533	0.0319591	0.00468965	-0.124961	0.0786304	0.0710534	0.0010906	-0.067441	0.436125	0.0866012	0.00096418	-0.0587592	0.134821	0.0392943
IDL.L_PT3	0.0001	182	0.00110781	-0.073058	0.022099	0.0319217	0.000329497	-0.0328697	0.640246	0.0703314	0.00459661	-0.13961	0.110763	0.0875419	0.00145706	-0.0721953	0.0659446	0.0392622
Serum.C_PT1	5e-08	31	0.00108531	-0.0724253	0.0234958	0.031972	0.000302375	-0.0316256	0.654376	0.0706417	0.00145912	-0.0775843	0.367865	0.0861589	0.00196062	-0.0840566	0.0330272	0.0394308
XS.VLDL.P_PT3	0.0001	193	0.00107752	-0.0721714	0.0240002	0.0319749	0.00118294	-0.0628267	0.376093	0.0709812	2.50129e-05	-0.0101287	0.906071	0.0858389	0.00215451	-0.0881286	0.025333	0.0394085
IDL.FC_PT2	1e-05	73	0.00107522	-0.0719957	0.0241514	0.0319312	0.00187493	-0.0786091	0.265355	0.070576	0.00102986	-0.065498	0.449164	0.0865448	0.00141739	-0.0712839	0.0699106	0.0393293
S.VLDL.FC_PT3	0.0001	155	0.00102865	-0.0705115	0.0274335	0.0319738	0.000168537	-0.0235868	0.738121	0.0705468	0.00186314	-0.0889539	0.309068	0.0874515	0.00184202	-0.0813659	0.0385646	0.0393299
M.LDL.PL_PT3	0.0001	170	0.00102846	-0.0703308	0.027448	0.0318948	0.000728006	-0.04894	0.487358	0.0704663	0.00731563	-0.174262	0.0444343	0.0866987	0.000865368	-0.055655	0.156343	0.0392633
FAw3_PT4	0.001	745	0.000994187	-0.0690718	0.0301588	0.0318597	2.71039e-06	0.00299452	0.96618	0.0706262	0.00253123	-0.101781	0.236125	0.0859107	0.00199582	-0.0844998	0.0313167	0.039247
M.VLDL.P_PT6	0.05	20325	0.000989619	-0.0689904	0.0305406	0.0318956	0.000174995	-0.0239415	0.733366	0.0702814	0.0017253	-0.0841745	0.327273	0.0859255	0.0017747	-0.0799404	0.042321	0.0393727
IDL.C_PT4	0.001	882	0.000985663	-0.0690305	0.0308754	0.0319782	0.00217425	-0.0847784	0.230021	0.0706307	9.62327e-07	-0.00202861	0.981535	0.0876475	0.00167887	-0.0776284	0.0482701	0.0393059
M.LDL.L_PT3	0.0001	179	0.000950303	-0.067732	0.0340429	0.0319556	0.00184702	-0.0779582	0.268698	0.0704823	0.00325173	-0.117187	0.179725	0.0873487	0.000828623	-0.0545303	0.165457	0.0393167
Ace_PT5	0.01	6004	0.00089917	0.0676727	0.0392364	0.0328238	0.000499411	0.040936	0.565079	0.0711543	0.00216631	0.117965	0.272126	0.107418	0.00132344	0.0691049	0.0794893	0.0394061
XXL.VLDL.P_PT8	0.2	59268	0.000868297	-0.0650344	0.0427685	0.0321005	7.8386e-07	-0.0016166	0.981809	0.0708999	0.0001779	-0.0281168	0.753021	0.0893568	0.0023401	-0.0917092	0.0197301	0.0393358
Crea_PT9	0.5	110160	0.00082926	0.0634894	0.0477193	0.0320676	0.0011736	0.062823	0.377616	0.0712039	0.00601043	0.163843	0.0681863	0.0898371	0.000557229	0.0445998	0.255029	0.0391839
IDL.TG_PT2	1e-05	90	0.000816288	-0.0627845	0.0494953	0.0319628	2.8797e-05	0.00977395	0.890076	0.0707194	0.000869435	-0.0603087	0.486853	0.0867349	0.00204491	-0.0857538	0.029295	0.0393457
XL.HDL.L_PT9	0.5	108652	0.000795926	0.0619191	0.0524251	0.0319232	0.000114243	0.019532	0.783142	0.0709668	2.99058e-07	-0.0011209	0.989706	0.0868769	0.0021547	0.0877084	0.0253188	0.0392167
L.VLDL.P_PT9	0.5	108099	0.000787806	-0.0615165	0.053644	0.0318788	0.00284131	-0.0971143	0.169991	0.070771	0.000259556	-0.0328247	0.703984	0.0863926	0.000892527	-0.0564989	0.149628	0.0392123
L.VLDL.TG_PT6	0.05	20844	0.00075036	-0.0599457	0.0596672	0.0318311	0.00107463	-0.059365	0.398718	0.070345	0.00165853	-0.082637	0.336964	0.0860641	0.000858509	-0.0554123	0.157775	0.0392274
ApoB_PT4	0.001	810	0.00074009	-0.0596211	0.0614417	0.0318778	0.00122397	-0.0636618	0.367825	0.0706918	0.00560123	-0.152958	0.0780912	0.0868155	0.00043375	-0.0393648	0.315091	0.0391847
XL.HDL.PL_PT9	0.5	108533	0.000728344	0.0592241	0.0635405	0.03192	0.00143361	0.0689699	0.329733	0.0707637	0.00040452	-0.0410117	0.635286	0.0864679	0.00165121	0.0769092	0.0502524	0.0392833
XL.HDL.C_PT4	0.001	810	0.000725369	0.0590481	0.0640839	0.0318904	0.00206606	0.0826404	0.24232	0.0706808	0.00388235	0.126215	0.142219	0.0860023	0.000397023	0.0377437	0.336686	0.0392862
FALen_PT1	5e-08	1	0.000708832	0.0578605	0.0671973	0.0316117	4.98372e-05	-0.0128329	0.855796	0.0706156	0.000456513	0.0436449	0.614318	0.086611	0.00191127	0.0819613	0.0342993	0.0387243
XL.HDL.P_PT8	0.2	58727	0.000708422	0.0657383	0.0672765	0.035926	0.000254416	0.029318	0.681235	0.0713718	7.58324e-05	-0.017976	0.837218	0.0874948	0.00282353	0.100724	0.0104795	0.0393515
XXL.VLDL.PL_PT6	0.05	20627	0.000700979	-0.058074	0.068732	0.0319057	5.26607e-05	0.0131809	0.851753	0.0705307	0.00157784	-0.0811753	0.348749	0.0866315	0.00158776	-0.0754263	0.0548382	0.0392813
Free.C_PT2	1e-05	70	0.000693796	-0.0577989	0.0701686	0.0319186	0.000522666	-0.0415062	0.556218	0.0705325	0.000138698	-0.023877	0.781165	0.08595	0.00136255	-0.0699923	0.075433	0.0393697
Phe_PT2	1e-05	21	0.000680491	0.0569888	0.0729151	0.0317776	0.000723552	0.0489419	0.488597	0.0706699	0.00579853	0.155327	0.073176	0.0866908	0.000441311	0.0395244	0.311024	0.0390142
XS.VLDL.TG_PT2	1e-05	58	0.000645431	-0.0557664	0.0807202	0.03193	0.00027359	0.0301661	0.670167	0.0708259	0.00354053	-0.12184	0.160916	0.0869045	0.00131727	-0.0686776	0.0801144	0.0392438
S.HDL.TG_PT2	1e-05	43	0.000619571	-0.054492	0.0870526	0.0318451	2.15385e-05	-0.00842091	0.90486	0.0704533	0.00333521	-0.117719	0.173685	0.0865292	0.000870868	-0.0557777	0.154673	0.0391913
Alb_PT2	1e-05	22	0.000601073	-0.054043	0.0919113	0.0320654	0.00269043	-0.0943886	0.183803	0.0710149	0.000485585	0.0438782	0.603163	0.0844042	0.0010964	-0.0631014	0.111715	0.0396732
XXL.VLDL.TG_PT1	5e-08	9	0.000593586	-0.0538916	0.0939608	0.0321767	7.10217e-06	0.00490968	0.945278	0.0715303	0.00353481	-0.122655	0.162047	0.0877221	0.000925749	-0.057883	0.142955	0.0395139
HDL.D_PT10	1	147813	0.000590394	0.0531872	0.0948496	0.0318419	0.00160681	0.0734459	0.302155	0.0711807	0.000219745	-0.0299967	0.726566	0.0857792	0.00116491	0.0643765	0.0999525	0.0391327
Bis.DB.ratio_PT5	0.01	5442	0.000585456	0.0535482	0.0962427	0.032193	6.70968e-06	-0.00480165	0.946812	0.0719769	0.00291601	0.113174	0.203584	0.0890147	0.00097846	0.0593375	0.131617	0.0393549
Val_PT3	0.0001	129	0.000585132	0.0530087	0.0963348	0.0318775	0.00179739	0.0768566	0.274964	0.0704007	0.000151492	-0.0249788	0.7715	0.0860111	0.00106598	0.0618633	0.115547	0.0393097
S.LDL.L_PT1	5e-08	29	0.000582881	-0.0529156	0.0969781	0.0318829	8.14372e-05	0.0163967	0.816207	0.0705457	0.00132559	-0.0736091	0.390755	0.0857666	0.00136979	-0.0700971	0.0746157	0.0393181
L.VLDL.FC_PT5	0.01	5550	0.000567932	-0.0522119	0.101369	0.0318705	0.000498736	-0.0403645	0.565227	0.0701875	3.76158e-06	0.00394882	0.963502	0.0862957	0.00127244	-0.0675793	0.0855639	0.0393068
LDL.D_PT3	0.0001	122	0.000560616	-0.0519472	0.103597	0.0319153	2.68212e-05	-0.00942022	0.893903	0.0706337	0.000643758	-0.0513273	0.54965	0.0857908	0.00118383	-0.0652838	0.0971996	0.0393612
XL.HDL.CE_PT10	1	147837	0.000557014	0.0519168	0.104714	0.0319996	4.0301e-05	0.0116061	0.870143	0.0709958	0.000141775	-0.0245206	0.778842	0.0873154	0.00177406	0.0797726	0.0424433	0.0393133
XL.HDL.TG_PT7	0.1	35488	0.000556939	0.0517757	0.104737	0.0319148	0.00324891	0.105039	0.142725	0.0716637	0.00154308	0.0791654	0.354367	0.0854777	0.000252661	0.0300595	0.443386	0.0392171
Cit_PT6	0.05	21984	0.000548503	0.0940434	0.107404	0.0584132	0.000139017	-0.0215288	0.761413	0.0709056	0.0113161	0.216269	0.0123047	0.0863941	0.00305128	0.104524	0.00781147	0.0392931
L.HDL.FC_PT8	0.2	59608	0.000538514	0.0508509	0.11066	0.0318768	0.00153122	0.0715446	0.313711	0.0710145	0.00404322	0.12954	0.134264	0.0865041	0.000226818	0.0284357	0.467719	0.0391571
L.VLDL.PL_PT1	5e-08	13	0.000523319	-0.0503501	0.115822	0.0320181	0.00010001	0.0183992	0.796777	0.0714476	0.000384954	-0.0406377	0.643515	0.0878102	0.00148899	-0.0730119	0.0627067	0.039227
Bis.FA.ratio_PT5	0.01	5472	0.000517787	0.0503045	0.117767	0.0321595	2.88272e-05	-0.00988622	0.890024	0.0714976	0.00124412	0.0739711	0.405619	0.0889474	0.00113367	0.0639244	0.10452	0.0393786
Leu_PT1	5e-08	3	0.000506016	0.0745726	0.122026	0.0482257	0.00929629	0.178078	0.0132879	0.0719228	0.000640829	0.0516953	0.550486	0.086587	0.000194011	0.0264247	0.501892	0.0393509
XL.VLDL.P_PT7	0.1	35364	0.000504188	-0.0492111	0.122702	0.0318822	4.97885e-05	-0.012887	0.855802	0.0709168	0.00190467	-0.0889403	0.303727	0.0864779	0.000761608	-0.0521442	0.183292	0.039186
M.VLDL.L_PT6	0.05	20510	0.000499609	-0.0488847	0.124416	0.0318156	3.45311e-05	0.0106401	0.879711	0.0703078	0.000168385	-0.0262216	0.759517	0.0856593	0.00145481	-0.0721864	0.0658495	0.0392435
S.LDL.P_PT4	0.001	845	0.000498304	-0.0487867	0.124909	0.0317934	3.48589e-06	-0.00338622	0.961649	0.0704227	0.00486044	-0.140626	0.101116	0.0857754	0.000537072	-0.0436815	0.263852	0.0390944
Tyr_PT1	5e-08	10	0.000479278	-0.0479467	0.13235	0.0318604	0.000528472	-0.0415557	0.55347	0.0701281	0.00524342	-0.148158	0.0880616	0.0868599	0.000242056	-0.0294903	0.452395	0.0392457
L.VLDL.C_PT1	5e-08	14	0.000457458	-0.0470393	0.141501	0.0319946	0.000178208	0.024524	0.731037	0.0713434	0.00263736	-0.106205	0.226618	0.0878369	0.000904037	-0.0568599	0.146905	0.0391988
L.VLDL.L_PT4	0.001	782	0.000457305	0.0470524	0.141567	0.0320089	0.0014386	0.0691378	0.329055	0.0708365	0.000383901	0.0408025	0.644014	0.088299	0.000481087	0.0415012	0.290589	0.0392694
Gp_PT10	1	147782	0.000450309	-0.0468028	0.144651	0.0320856	0.000958684	-0.0565666	0.425351	0.0709591	0.00593219	-0.162225	0.0698702	0.089491	0.000129751	-0.0215724	0.582756	0.039268
Glc_PT9	0.5	109656	0.000444057	0.0911188	0.147472	0.0629047	0.00175143	0.0849146	0.281613	0.0788654	0.0101526	0.269057	0.0180313	0.113768	0.00012303	0.0210493	0.592684	0.0393481
M.VLDL.TG_PT6	0.05	20893	0.000443506	-0.0461034	0.147723	0.0318477	6.9404e-05	-0.0150443	0.830119	0.0701206	4.17072e-05	-0.0132228	0.878894	0.0867799	0.00109351	-0.062545	0.110871	0.0392306
S.LDL.C_PT2	1e-05	63	0.000442216	-0.0460665	0.148314	0.0318686	0.0002601	-0.0292964	0.677947	0.0705487	0.00393996	-0.128018	0.139754	0.0866915	0.000333107	-0.0344858	0.379042	0.0392035
XL.VLDL.PL_PT1	5e-08	10	0.000437316	-0.0461488	0.150582	0.032104	0.000367499	0.0350958	0.621451	0.0710737	0.00346541	-0.122137	0.166296	0.088236	0.000869951	-0.0559626	0.155323	0.0393831
XL.VLDL.TG_PT1	5e-08	12	0.000429258	-0.0457064	0.154398	0.0320934	0.00045682	0.0391547	0.581976	0.0711256	0.00359369	-0.12489	0.158706	0.0886097	0.000876698	-0.0560379	0.15341	0.0392535
CH2.DB.ratio_PT4	0.001	836	0.000424585	-0.0453011	0.156661	0.0319835	0.000342701	-0.0338468	0.633557	0.0709983	0.000161914	-0.0259915	0.764034	0.0865838	0.000774618	-0.0528082	0.179599	0.0393506
M.HDL.CE_PT5	0.01	5490	0.00041418	0.0503423	0.161837	0.0359865	0.00151937	0.0707359	0.315668	0.0704961	0.00544986	0.150461	0.0817248	0.0864336	7.15011e-05	0.0160109	0.683431	0.0392629
DB.in.FA_PT3	0.0001	145	0.000402452	0.0440307	0.167905	0.0319303	0.00465421	0.124904	0.0794503	0.0712157	0.00034629	0.0376068	0.660858	0.0857177	0.000119867	0.020756	0.597373	0.0392971
M.HDL.FC_PT3	0.0001	122	0.000380235	0.0425154	0.180132	0.0317196	0.00060755	0.0447704	0.525546	0.0705247	0.00124029	0.0713231	0.40598	0.0858291	0.000363528	0.0358741	0.357785	0.0390108
L.VLDL.CE_PT6	0.05	20492	0.000370343	-0.0423604	0.185905	0.0320235	0.000155913	-0.0226909	0.747774	0.0705617	0.000701562	-0.0541555	0.532282	0.0867145	0.00058552	-0.0460746	0.243297	0.0394885
L.HDL.L_PT7	0.1	35243	0.000365807	0.0418227	0.188623	0.0318124	0.00228116	0.0875737	0.21898	0.0712419	0.00118273	0.0695091	0.417359	0.0857066	0.000140129	0.0223045	0.568125	0.0390748
L.HDL.P_PT7	0.1	35342	0.000349708	0.0409145	0.198653	0.0318303	0.0025204	0.0921892	0.196344	0.0713517	0.00151845	0.0788227	0.358138	0.0857777	8.78035e-05	0.0176608	0.651357	0.039083
L.HDL.CE_PT9	0.5	108367	0.000346529	0.0406887	0.200707	0.0317994	0.0032084	0.103305	0.145082	0.0708967	0.000364781	-0.0384269	0.652314	0.0852891	0.00041192	0.0382699	0.327766	0.0391059
S.HDL.L_PT6	0.05	20826	0.000341094	-0.0457383	0.204276	0.0360296	0.000356998	-0.0342025	0.626537	0.0702877	0.000947696	0.0626975	0.467837	0.0863597	0.00174847	-0.079057	0.0439524	0.0392431
LA_PT2	1e-05	50	0.000338517	-0.0402992	0.205995	0.0318658	5.03049e-05	-0.0128795	0.855061	0.0705093	0.000803142	-0.0579469	0.503788	0.0866766	0.000570511	-0.0451663	0.249315	0.0392064
MUFA_PT6	0.05	20400	0.000337724	0.0847999	0.206527	0.0671324	0.0102727	0.18533	0.00940098	0.0713599	0.00373314	0.126371	0.150423	0.0878771	8.22356e-05	-0.017146	0.661846	0.0392028
FAw79S_PT6	0.05	20530	0.000337247	0.0710927	0.206848	0.0563208	0.00559407	0.136658	0.0545762	0.0710935	0.00466634	0.14139	0.107524	0.087851	2.62082e-05	-0.00967378	0.804984	0.0391807
M.VLDL.PL_PT6	0.05	20895	0.000329025	-0.039738	0.212473	0.0318722	6.88019e-05	0.0150786	0.830849	0.0705882	5.67883e-05	-0.0153822	0.858887	0.0865185	0.00106338	-0.0616649	0.11588	0.0392195
AcAce_PT2	1e-05	12	0.000316601	-0.038875	0.221322	0.0317861	0.000377237	-0.0352275	0.616949	0.0704297	0.00117258	0.0693353	0.419253	0.085841	0.00109764	-0.0624986	0.110119	0.0391189
Ile_PT5	0.01	5848	0.000293563	0.0564838	0.238929	0.0479624	0.00482752	0.129627	0.073853	0.0725179	0.00246688	0.102176	0.241555	0.0872468	3.18999e-06	-0.00338451	0.931358	0.0392927
HDL.C_PT10	1	147651	0.000266982	0.042473	0.261406	0.0378185	0.000545391	0.0425722	0.547595	0.0707923	0.00165025	0.0838941	0.337919	0.0875461	0.000122504	0.02778	0.593508	0.052046
ApoA1_PT9	0.5	108673	0.00025347	0.0348884	0.273834	0.0318826	0.000737006	-0.0501106	0.484591	0.0716954	0.00233601	0.0989908	0.254426	0.0868596	0.000628042	0.047125	0.226946	0.0390022
XL.VLDL.L_PT6	0.05	20265	0.000251577	-0.0386256	0.275633	0.0354304	0.000396817	0.0361131	0.60794	0.0703937	0.000128904	-0.0232187	0.788809	0.0866828	0.00138648	-0.0706047	0.0726305	0.0393309
S.VLDL.L_PT8	0.2	59059	0.000227964	0.0332207	0.299387	0.0320123	0.00167904	0.0753305	0.291569	0.0714246	0.000132068	-0.0235134	0.786342	0.0867449	0.000286884	0.0321159	0.414021	0.0393173
DHA_PT3	0.0001	105	0.00022421	-0.0413033	0.303402	0.0401328	0.000971868	0.0566391	0.42221	0.0705702	0.00272637	-0.107193	0.218243	0.0870629	0.00116684	-0.0645868	0.0997685	0.0392392
L.HDL.PL_PT7	0.1	35125	0.000218965	0.03233	0.309128	0.0317879	0.000648093	0.0465966	0.512083	0.0710749	0.00226623	0.0964269	0.261745	0.0859209	6.17674e-05	0.0147955	0.704678	0.0390368
M.VLDL.FC_PT6	0.05	20931	0.000217571	-0.0441668	0.310673	0.0435651	0.000387802	0.035782	0.612059	0.0705568	0.000130909	-0.0232622	0.7872	0.0861731	0.00240502	-0.092955	0.0181272	0.0393375
M.VLDL.C_PT2	1e-05	53	0.000213022	-0.0554083	0.315787	0.0552341	0.000898118	0.0549535	0.440458	0.0712368	0.00728615	-0.176562	0.0447882	0.087989	0.00117016	-0.0648196	0.0992119	0.0393159
XXL.VLDL.L_PT5	0.01	5415	0.000190264	-0.030183	0.343106	0.0318371	0.000195778	0.025383	0.718624	0.07045	0.00114597	-0.0685508	0.424607	0.0858544	0.000433607	-0.039407	0.31526	0.0392404
S.VLDL.TG_PT5	0.01	5633	0.000176865	0.0291325	0.360693	0.031872	0.000814865	0.0520361	0.462327	0.0707954	0.000558003	0.0481566	0.577523	0.0864562	9.27924e-05	0.0182052	0.64226	0.0391897
S.VLDL.P_PT3	0.0001	151	0.000163269	-0.0280596	0.379832	0.031951	0.000604371	0.0448637	0.526867	0.0708976	0.0035544	-0.122593	0.160193	0.087291	0.00027324	-0.0312952	0.425132	0.0392392
M.HDL.L_PT8	0.2	59170	0.000161554	0.05726	0.382347	0.0655463	0.0037183	0.111534	0.11701	0.0711562	0.0057327	0.155469	0.074817	0.0872645	0.00055685	-0.0444331	0.255169	0.0390489
M.HDL.PL_PT6	0.05	9906	0.000134668	0.0351225	0.425119	0.0440367	0.00187465	0.0786615	0.265325	0.0706185	0.00317716	0.115518	0.18422	0.0869945	8.82134e-05	-0.0177487	0.650601	0.0391866
M.VLDL.CE_PT1	5e-08	23	0.000114109	-0.0367198	0.462847	0.0500157	0.00169776	0.0755165	0.289057	0.0712291	0.00304592	-0.112813	0.193503	0.08676	0.00129351	-0.0680959	0.0829892	0.0392801
Serum.TG_PT7	0.1	35785	7.66307e-05	-0.0300067	0.547423	0.0498759	0.00200265	0.0821125	0.249517	0.0713077	0.00242056	-0.100515	0.246538	0.0867403	0.00112636	-0.0637835	0.105652	0.03942
Ala_PT5	0.01	6047	6.96182e-05	0.0338551	0.566349	0.059039	0.00173461	0.0759898	0.283447	0.0708459	0.00425876	0.135277	0.124647	0.0880963	0.000750532	-0.0519515	0.18647	0.0393246
M.HDL.P_PT7	0.1	35275	5.55283e-05	0.0261866	0.608562	0.051133	0.00179797	0.0771198	0.275319	0.0706941	0.00269264	0.105991	0.221249	0.0866496	0.000520729	-0.0431233	0.271169	0.0391896

### Sheet: S8
Table S8. Post QC AD sample information - polygenic scoring
Study	N	Case - N (%)	Male - N (%)	Age - median (Q2,Q3)	SNPs
ADNI	886	553 (62%)	500 (56)	80 (75,84)	5217421
ANM	648	330 (51%)	279 (43)	80 (76,84)
GERAD	3191	2,225 (69%)	1093 (34)	78(74,82)

### Sheet: S9
Table S9. Univariable MR results: Metabolite exposure, Alzheimer's Disease outcome
Primary results are in black. Results from sensitivity analyses are in grey. Exposures significant at p<0.004 **. Exposures significant at p<0.05 *.
Metabolite MR ID	AD MR ID	Exposure	Outcome	APOE SNPs removed	Palindromes Removed	Final N SNPs	IV Method	OR	ci_95_lower	ci_95_upper	pval	Q_pval	Egger Intercept Test
													egger_intercept	intercept_pval
839	NA (manual upload)	Ace	Alzheimers Disease	INSUFFICIENT SNPS	INSUFFICIENT SNPS	1	Inverse variance weighted					INSUFFICIENT SNPS	INSUFFICIENT SNPS	INSUFFICIENT SNPS
							MR Egger	INSUFFICIENT SNPS	INSUFFICIENT SNPS	INSUFFICIENT SNPS	INSUFFICIENT SNPS
							Weighted median
850	NA (manual upload)	Creatinine	Alzheimers Disease	0	1	5	Inverse variance weighted	0.963884	0.79594	1.16726	0.706474	0.490444	-0.0194112	0.722688
							MR Egger	1.22902	0.356405	4.2381	0.765496	0.354199
							Weighted median	1.02558	0.807998	1.30176	0.835506	NA
853	NA (manual upload)	Free cholesterol to esterified cholesterol ratio	Alzheimers Disease	1	0	9	Inverse variance weighted	1.05471	0.950341	1.17055	0.316373	0.982418	0.0100204	0.509713
							MR Egger	0.976214	0.766499	1.24331	0.850856	0.98331
							Weighted median	1.0797	0.945767	1.23259	0.256458	NA
855	NA (manual upload)	Omega-3 fatty acids	Alzheimers Disease	0	0	5	Inverse variance weighted	1.0613	0.935911	1.20349	0.353686	0.739632	0.0238738	0.46819
							MR Egger	0.874421	0.543681	1.40636	0.618503	0.730872
							Weighted median	1.08534	0.933716	1.26159	0.286103	NA
860	NA (manual upload)	Glutamine **	Alzheimers Disease	0	1	4	Inverse variance weighted	0.803757	0.698831	0.924437	0.00220696	0.991271	0.00285397	0.873408
							MR Egger	0.787562	0.606283	1.02304	0.21546	0.964591
							Weighted median	0.80037	0.685038	0.93512	0.005	NA
867	NA (manual upload)	Total cholesterol in IDL	Alzheimers Disease	1	3	9	Inverse variance weighted	1.01621	0.919059	1.12362	0.753842	0.734907	0.00736175	0.579568
							MR Egger	0.960285	0.773876	1.19159	0.72372	0.675495
							Weighted median	1.04979	0.919371	1.19871	0.472794	NA
868	NA (manual upload)	Free cholesterol in IDL	Alzheimers Disease	1	3	8	Inverse variance weighted	0.99902	0.898101	1.11128	0.985606	0.802142	0.00606985	0.672584
							MR Egger	0.95481	0.761364	1.19741	0.702776	0.729809
							Weighted median	1.00685	0.882664	1.1485	0.919055	NA
869	NA (manual upload)	Total lipids in IDL	Alzheimers Disease	1	3	10	Inverse variance weighted	1.02232	0.925813	1.12888	0.662602	0.723893	0.00956148	0.471403
							MR Egger	0.946186	0.756421	1.18356	0.641108	0.693294
							Weighted median	1.05938	0.93677	1.19804	0.357993	NA
871	NA (manual upload)	Phospholipids in IDL	Alzheimers Disease	1	2	10	Inverse variance weighted	1.01099	0.910998	1.12197	0.836965	0.859593	0.00303605	0.829428
							MR Egger	0.986939	0.779278	1.24994	0.915827	0.794144
							Weighted median	1.02621	0.897713	1.1731	0.704655	NA
870	NA (manual upload)	Concentration of IDL particles	Alzheimers Disease	1	3	9	Inverse variance weighted	1.00875	0.910299	1.11785	0.867914	0.837555	0.00137469	0.928006
							MR Egger	0.997879	0.777949	1.27998	0.987127	0.756154
							Weighted median	1.05888	0.927283	1.20916	0.398106	NA
872	NA (manual upload)	Triglycerides in IDL	Alzheimers Disease	1	4	9	Inverse variance weighted	1.02596	0.903662	1.16481	0.692281	0.999027	0.00229937	0.904186
							MR Egger	1.00403	0.69891	1.44236	0.983236	0.997069
							Weighted median	1.03587	0.88508	1.21236	0.660597	NA
895	NA (manual upload)	Total cholesterol in LDL	Alzheimers Disease	1	2	13	Inverse variance weighted	1.0006	0.907688	1.10303	0.990304	0.425965	0.000206487	0.98773
							MR Egger	0.99907	0.804513	1.24068	0.993434	0.345306
							Weighted median	1.05991	0.931682	1.20579	0.376476	NA
881	NA (manual upload)	Cholesterol esters in large LDL	Alzheimers Disease	1	1	12	Inverse variance weighted	1.02071	0.927394	1.12341	0.675207	0.884732	-0.00224299	0.861597
							MR Egger	1.03816	0.842328	1.27952	0.732767	0.832281
							Weighted median	1.05947	0.936042	1.19917	0.360663	NA
880	NA (manual upload)	Total cholesterol in large LDL	Alzheimers Disease	1	2	12	Inverse variance weighted	1.01525	0.920471	1.11979	0.76214	0.847021	-0.00149556	0.903672
							MR Egger	1.02699	0.835516	1.26235	0.805398	0.783972
							Weighted median	1.06027	0.9341	1.20349	0.365253	NA
882	NA (manual upload)	Free cholesterol in large LDL	Alzheimers Disease	1	1	10	Inverse variance weighted	1.00606	0.910084	1.11216	0.905987	0.756854	-0.00421953	0.745027
							MR Egger	1.03784	0.84382	1.27647	0.734118	0.678992
							Weighted median	1.05266	0.926102	1.19652	0.432265	NA
883	NA (manual upload)	Total lipids in large LDL	Alzheimers Disease	1	2	12	Inverse variance weighted	1.02042	0.927734	1.12237	0.677326	0.884577	-0.00232021	0.859769
							MR Egger	1.03845	0.840117	1.28361	0.734388	0.832154
							Weighted median	1.05883	0.938209	1.19496	0.354249	NA
885	NA (manual upload)	Phospholipids in large LDL	Alzheimers Disease	1	2	12	Inverse variance weighted	1.01907	0.923273	1.12481	0.707606	0.881104	-0.000873646	0.946977
							MR Egger	1.02606	0.823486	1.27847	0.823263	0.82544
							Weighted median	1.05857	0.930026	1.20488	0.388845	NA
884	NA (manual upload)	Concentration of large LDL particles	Alzheimers Disease	1	1	12	Inverse variance weighted	1.02096	0.927909	1.12334	0.670535	0.885076	-0.00274926	0.838097
							MR Egger	1.04257	0.838487	1.29633	0.715432	0.833686
							Weighted median	1.05899	0.936708	1.19724	0.359895	NA
905	NA (manual upload)	Cholesterol esters in medium LDL	Alzheimers Disease	1	1	12	Inverse variance weighted	1.01935	0.925534	1.12268	0.69721	0.85837	0.00339428	0.805796
							MR Egger	0.994452	0.80214	1.23287	0.960529	0.802068
							Weighted median	1.06101	0.934234	1.205	0.361662	NA
904	NA (manual upload)	Total cholesterol in medium LDL	Alzheimers Disease	1	0	12	Inverse variance weighted	0.998225	0.903298	1.10313	0.972204	0.81473	0.00121149	0.92652
							MR Egger	0.989199	0.799328	1.22417	0.922419	0.744645
							Weighted median	1.05923	0.927974	1.20904	0.393949	NA
906	NA (manual upload)	Total lipids in medium LDL	Alzheimers Disease	1	0	12	Inverse variance weighted	1.01943	0.924999	1.1235	0.697992	0.858313	0.00352913	0.803051
							MR Egger	0.993223	0.795685	1.2398	0.953259	0.802157
							Weighted median	1.0604	0.937524	1.19937	0.350669	NA
908	NA (manual upload)	Phospholipids in medium LDL	Alzheimers Disease	1	2	9	Inverse variance weighted	0.984054	0.880602	1.09966	0.776675	0.895904	-0.00942324	0.589398
							MR Egger	1.05229	0.813359	1.3614	0.709641	0.86371
							Weighted median	1.04479	0.90695	1.20358	0.543863	NA
907	NA (manual upload)	Concentration of medium LDL particles	Alzheimers Disease	1	0	12	Inverse variance weighted	1.02005	0.924957	1.12491	0.690977	0.859314	0.00319114	0.825547
							MR Egger	0.99602	0.792578	1.25168	0.973384	0.802147
							Weighted median	1.06103	0.939018	1.19889	0.341876	NA
914	NA (manual upload)	Phospholipids in medium VLDL	Alzheimers Disease	1	1	12	Inverse variance weighted	0.967665	0.866041	1.08121	0.561484	0.66604	0.00869094	0.595022
							MR Egger	0.890209	0.64783	1.22327	0.489664	0.607431
							Weighted median	0.999182	0.85681	1.16521	0.991677	NA
933	NA (manual upload)	Serum total cholesterol	Alzheimers Disease	1	2	9	Inverse variance weighted	1.02147	0.897554	1.1625	0.74748	0.912231	0.0111963	0.510505
							MR Egger	0.922575	0.672865	1.26496	0.632114	0.89888
							Weighted median	1.02071	0.865343	1.20397	0.807786	NA
927	NA (manual upload)	Total cholesterol in small VLDL	Alzheimers Disease	1	1	8	Inverse variance weighted	1.09512	0.970104	1.23624	0.141775	0.961415	0.00880462	0.646967
							MR Egger	1.0103	0.712263	1.43306	0.956028	0.942069
							Weighted median	1.08092	0.932567	1.25288	0.301554	NA
928	NA (manual upload)	Free cholesterol in small VLDL	Alzheimers Disease	1	1	8	Inverse variance weighted	1.09676	0.971777	1.23782	0.134594	0.918896	0.000347939	0.988844
							MR Egger	1.09341	0.711811	1.67958	0.697602	0.856431
							Weighted median	1.06634	0.915842	1.24156	0.407982	NA
931	NA (manual upload)	Phospholipids in small VLDL	Alzheimers Disease	1	2	7	Inverse variance weighted	1.04658	0.924887	1.18428	0.47038	0.398213	-0.012639	0.637848
							MR Egger	1.17993	0.724507	1.92163	0.535542	0.313089
							Weighted median	1.05296	0.893235	1.24126	0.538649	NA
941	NA (manual upload)	Mean diameter for VLDL particles	Alzheimers Disease	0	3	9	Inverse variance weighted	1.15039	0.984766	1.34388	0.0773194	0.0303236	0.0283451	0.565189
							MR Egger	0.935342	0.468526	1.86727	0.855072	0.023871
							Weighted median	1.14024	0.98181	1.32424	0.0855258	NA
944	NA (manual upload)	Free cholesterol in very large HDL **	Alzheimers Disease	0	3	8	Inverse variance weighted	0.833597	0.752265	0.923723	0.000511264	0.341747	-0.00805339	0.687664
							MR Egger	0.887863	0.649523	1.21366	0.48398	0.263334
							Weighted median	0.824257	0.720007	0.943602	0.005	NA
953	NA (manual upload)	Total lipids in very small VLDL	Alzheimers Disease	1	3	10	Inverse variance weighted	1.02317	0.920231	1.13763	0.671958	0.994217	-0.00106488	0.954778
							MR Egger	1.03279	0.741998	1.43753	0.853118	0.986558
							Weighted median	1.0349	0.905033	1.1834	0.616058	NA
955	NA (manual upload)	Phospholipids in very small VLDL	Alzheimers Disease	1	2	11	Inverse variance weighted	1.00689	0.91126	1.11255	0.89278	0.926767	0.0021953	0.886187
							MR Egger	0.988511	0.758615	1.28808	0.933685	0.883779
							Weighted median	1.03981	0.917987	1.17781	0.53917	NA
954	NA (manual upload)	Concentration of very small VLDL particles	Alzheimers Disease	1	3	10	Inverse variance weighted	1.06642	0.95636	1.18914	0.247235	0.970312	-0.0015292	0.933711
							MR Egger	1.08079	0.781267	1.49514	0.651437	0.944434
							Weighted median	1.05355	0.91843	1.20855	0.456313	NA
958	NA (manual upload)	Concentration of chylomicrons and largest VLDL particles	Alzheimers Disease	0	3	5	Inverse variance weighted	0.933582	0.785773	1.10919	0.434493	0.393321	0.00404682	0.938115
							MR Egger	0.89666	0.343731	2.33904	0.837873	0.252413
							Weighted median	0.929149	0.744149	1.16014	0.516526	NA

### Sheet: S10
Table S10. Univariable MR results: Alzhimer's Disease exposure, metabolites outcome
Primary results are in black. Results from sensitivity analyses are in grey. Exposures significant at p<0.004 **. Exposures significant at p<0.05 *.
Metabolite MR ID	AD MR ID	Exposure	Outcome	APOE SNPs removed	Palindromes Removed	Final N SNPs	IV Method	beta	ci_95_lower	ci_95_upper	pval	Q_pval	Egger Intercept Test
													egger_intercept	intercept_pval
839	NA (manual upload)	Alzheimers Disease	Ace	0	2	20	Inverse variance weighted	0.0239049	-0.0317599	0.0795697	0.39995	0.159182	0.0277114	0.00676438
							MR Egger	-0.215734	-0.375627	-0.0558408	0.0170339	0.640218
							Weighted median	0.0439922	-0.0314551	0.11944	0.253102	NA
850	NA (manual upload)	Alzheimers Disease	Creatinine	0	2	20	Inverse variance weighted	-0.0149794	-0.0631503	0.0331914	0.542199	0.533146	0.0142333	0.13102
				0	2	20	MR Egger	-0.138128	-0.297699	0.0214442	0.108004	0.643131	NA	NA
				0	2	20	Weighted median	0.000723478	-0.0690983	0.0705452	0.983797	NA	NA	NA
853	NA (manual upload)	Alzheimers Disease	Free cholesterol to esterified cholesterol ratio	0	2	20	Inverse variance weighted	0.000148024	-0.0650092	0.0653052	0.996447	0.40742	0.00416393	0.742241
				0	2	20	MR Egger	-0.0359784	-0.258078	0.186122	0.754728	0.350374	NA	NA
				0	2	20	Weighted median	-0.0151482	-0.1072	0.0769035	0.747043	NA	NA	NA
855	NA (manual upload)	Alzheimers Disease	Omega-3 fatty acids	0	2	20	Inverse variance weighted	0.0119621	-0.0581058	0.0820299	0.737916	0.245112	0.00547826	0.687167
				0	2	20	MR Egger	-0.0355685	-0.274023	0.202886	0.77355	0.20481	NA	NA
				0	2	20	Weighted median	-0.0116483	-0.0988128	0.0755161	0.793378	NA	NA	NA
860	NA (manual upload)	Alzheimers Disease	Glutamine	0	2	20	Inverse variance weighted	0.0033475	-0.0452648	0.0519599	0.892637	0.458407	-0.0146797	0.122705
				0	2	20	MR Egger	0.130361	-0.0304267	0.291149	0.130462	0.572454	NA	NA
				0	2	20	Weighted median	-0.000662805	-0.0673912	0.0660656	0.984467	NA	NA	NA
867	NA (manual upload)	Alzheimers Disease	Total cholesterol in IDL	0	2	20	Inverse variance weighted	0.0142692	-0.0458511	0.0743894	0.641792	0.195045	0.00315997	0.786483
				0	2	20	MR Egger	-0.0130766	-0.217387	0.191233	0.901641	0.15643	NA	NA
				0	2	20	Weighted median	0.0115204	-0.062873	0.0859138	0.761492	NA	NA	NA
868	NA (manual upload)	Alzheimers Disease	Free cholesterol in IDL	0	2	20	Inverse variance weighted	0.0180625	-0.0357748	0.0718998	0.510806	0.364519	0.00690818	0.510282
				0	2	20	MR Egger	-0.0415342	-0.223622	0.140554	0.660464	0.33155	NA	NA
				0	2	20	Weighted median	0.000857382	-0.0728607	0.0745754	0.981813	NA	NA	NA
869	NA (manual upload)	Alzheimers Disease	Total lipids in IDL	0	2	20	Inverse variance weighted	0.016774	-0.0435678	0.0771157	0.585859	0.189215	0.00477199	0.683165
				0	2	20	MR Egger	-0.0245227	-0.229008	0.179963	0.816977	0.155721	NA	NA
				0	2	20	Weighted median	0.0151816	-0.0577452	0.0881083	0.683256	NA	NA	NA
871	NA (manual upload)	Alzheimers Disease	Phospholipids in IDL	0	2	20	Inverse variance weighted	0.0155366	-0.0371191	0.0681924	0.563049	0.39919	0.00434321	0.67071
				0	2	20	MR Egger	-0.0221361	-0.201109	0.156836	0.811354	0.347485	NA	NA
				0	2	20	Weighted median	0.00306679	-0.0675143	0.0736479	0.932132	NA	NA	NA
870	NA (manual upload)	Alzheimers Disease	Concentration of IDL particles	0	2	20	Inverse variance weighted	0.0171286	-0.0426426	0.0768998	0.574337	0.206268	0.00616475	0.593841
				0	2	20	MR Egger	-0.0362227	-0.238052	0.165607	0.729337	0.176482	NA	NA
				0	2	20	Weighted median	0.00250403	-0.0719571	0.0769652	0.947448	NA	NA	NA
872	NA (manual upload)	Alzheimers Disease	Triglycerides in IDL	0	2	20	Inverse variance weighted	0.0132081	-0.0592164	0.0856326	0.720757	0.0157745	0.0182458	0.182828
				0	2	20	MR Egger	-0.144685	-0.378445	0.0890755	0.241667	0.0276799	NA	NA
				0	2	20	Weighted median	0.0111127	-0.0616955	0.0839209	0.764821	NA	NA	NA
895	NA (manual upload)	Alzheimers Disease	Total cholesterol in LDL	0	2	20	Inverse variance weighted	0.0135731	-0.0376896	0.0648359	0.603788	0.653055	-0.00438296	0.652104
				0	2	20	MR Egger	0.0515944	-0.118689	0.221878	0.560425	0.601322	NA	NA
				0	2	20	Weighted median	0.021202	-0.0488076	0.0912115	0.552797	NA	NA	NA
881	NA (manual upload)	Alzheimers Disease	Cholesterol esters in large LDL	0	2	20	Inverse variance weighted	0.00509224	-0.0488163	0.0590008	0.853117	0.427428	-0.00377583	0.71788
				0	2	20	MR Egger	0.0377689	-0.145117	0.220655	0.690692	0.370846	NA	NA
				0	2	20	Weighted median	0.0164036	-0.0543815	0.0871886	0.649681	NA	NA	NA
880	NA (manual upload)	Alzheimers Disease	Total cholesterol in large LDL	0	2	20	Inverse variance weighted	0.0155684	-0.0357514	0.0668881	0.55212	0.545793	0.00187516	0.846843
				0	2	20	MR Egger	-0.00069763	-0.171168	0.169773	0.993694	0.479488	NA	NA
				0	2	20	Weighted median	0.0120131	-0.0557723	0.0797984	0.728324	NA	NA	NA
882	NA (manual upload)	Alzheimers Disease	Free cholesterol in large LDL	0	2	20	Inverse variance weighted	0.0186169	-0.0352246	0.0724584	0.497953	0.344284	0.00470322	0.652426
				0	2	20	MR Egger	-0.0221805	-0.205081	0.16072	0.814962	0.297534	NA	NA
				0	2	20	Weighted median	0.0114577	-0.0595085	0.0824239	0.751662	NA	NA	NA
883	NA (manual upload)	Alzheimers Disease	Total lipids in large LDL	0	2	20	Inverse variance weighted	0.00602612	-0.0492995	0.0613518	0.830949	0.367672	-0.000850188	0.936939
				0	2	20	MR Egger	0.0133838	-0.175016	0.201784	0.890899	0.306541	NA	NA
				0	2	20	Weighted median	0.00459419	-0.0660471	0.0752355	0.898569	NA	NA	NA
885	NA (manual upload)	Alzheimers Disease	Phospholipids in large LDL	0	2	20	Inverse variance weighted	0.0179881	-0.0333764	0.0693525	0.492461	0.583185	0.00500243	0.607915
				0	2	20	MR Egger	-0.0254053	-0.196029	0.145218	0.773942	0.533715	NA	NA
				0	2	20	Weighted median	-0.00143829	-0.0714356	0.0685591	0.967875	NA	NA	NA
884	NA (manual upload)	Alzheimers Disease	Concentration of large LDL particles	0	2	20	Inverse variance weighted	0.00629964	-0.0491747	0.061774	0.823865	0.361521	0.000351321	0.973991
				0	2	20	MR Egger	0.00325928	-0.185677	0.192195	0.973421	0.300538	NA	NA
				0	2	20	Weighted median	0.00366476	-0.0691681	0.0764977	0.921438	NA	NA	NA
905	NA (manual upload)	Alzheimers Disease	Cholesterol esters in medium LDL	0	2	20	Inverse variance weighted	0.00364943	-0.0496259	0.0569247	0.893195	0.549245	-0.0040422	0.688448
				0	2	20	MR Egger	0.0386324	-0.13771	0.214975	0.673032	0.491819	NA	NA
				0	2	20	Weighted median	0.013144	-0.0588777	0.0851657	0.720567	NA	NA	NA
904	NA (manual upload)	Alzheimers Disease	Total cholesterol in medium LDL	0	2	20	Inverse variance weighted	0.0122988	-0.038987	0.0635847	0.638335	0.665604	-0.0034354	0.723627
				0	2	20	MR Egger	0.0420997	-0.128265	0.212465	0.634321	0.608609	NA	NA
				0	2	20	Weighted median	0.0214029	-0.0460213	0.0888271	0.533827	NA	NA	NA
906	NA (manual upload)	Alzheimers Disease	Total lipids in medium LDL	0	2	20	Inverse variance weighted	0.0031411	-0.0503194	0.0566016	0.908318	0.594473	-0.00379381	0.706705
				0	2	20	MR Egger	0.0359415	-0.140359	0.212242	0.694445	0.536204	NA	NA
				0	2	20	Weighted median	0.00915008	-0.0623963	0.0806964	0.802073	NA	NA	NA
908	NA (manual upload)	Alzheimers Disease	Phospholipids in medium LDL	0	2	20	Inverse variance weighted	0.00985644	-0.0414455	0.0611583	0.706495	0.768403	-0.00411531	0.672223
				0	2	20	MR Egger	0.0455547	-0.12487	0.215979	0.607104	0.72293	NA	NA
				0	2	20	Weighted median	0.0245785	-0.0439513	0.0931082	0.482079	NA	NA	NA
907	NA (manual upload)	Alzheimers Disease	Concentration of medium LDL particles	0	2	20	Inverse variance weighted	0.000765496	-0.0524929	0.0540239	0.977525	0.605983	-0.00287622	0.775086
				0	2	20	MR Egger	0.0256566	-0.150627	0.20194	0.77889	0.543537	NA	NA
				0	2	20	Weighted median	0.00546254	-0.0657112	0.0766363	0.880426	NA	NA	NA
914	NA (manual upload)	Alzheimers Disease	Phospholipids in medium VLDL	0	2	20	Inverse variance weighted	-0.00740483	-0.0591846	0.044375	0.779254	0.584626	-0.00369393	0.706595
				0	2	20	MR Egger	0.0246364	-0.147388	0.196661	0.782327	0.526179	NA	NA
				0	2	20	Weighted median	-0.0180049	-0.0940693	0.0580596	0.642689	NA	NA	NA
933	NA (manual upload)	Alzheimers Disease	Serum total cholesterol	0	2	20	Inverse variance weighted	0.00548195	-0.0459372	0.0569011	0.834478	0.566052	-0.001099	0.910003
				0	2	20	MR Egger	0.0150146	-0.155763	0.185792	0.865219	0.498001	NA	NA
				0	2	20	Weighted median	0.0157304	-0.0557142	0.0871749	0.666072	NA	NA	NA
927	NA (manual upload)	Alzheimers Disease	Total cholesterol in small VLDL	0	2	20	Inverse variance weighted	-0.00488552	-0.0564337	0.0466626	0.852633	0.967201	-0.0065839	0.504205
				0	2	20	MR Egger	0.0520243	-0.119378	0.223426	0.559745	0.96232	NA	NA
				0	2	20	Weighted median	0.0179933	-0.0520499	0.0880365	0.614611	NA	NA	NA
928	NA (manual upload)	Alzheimers Disease	Free cholesterol in small VLDL	0	2	20	Inverse variance weighted	-0.0072466	-0.0585644	0.0440712	0.781955	0.95658	-0.00829454	0.397709
				0	2	20	MR Egger	0.0647023	-0.105751	0.235156	0.46704	0.957723	NA	NA
				0	2	20	Weighted median	0.00994421	-0.0588632	0.0787516	0.776974	NA	NA	NA
931	NA (manual upload)	Alzheimers Disease	Phospholipids in small VLDL	0	2	20	Inverse variance weighted	-0.00834839	-0.0597046	0.0430078	0.750019	0.913698	-0.00667495	0.494824
				0	2	20	MR Egger	0.0495496	-0.121024	0.220123	0.576561	0.902313	NA	NA
				0	2	20	Weighted median	0.00598624	-0.0651879	0.0771603	0.869062	NA	NA	NA
941	NA (manual upload)	Alzheimers Disease	Mean diameter for VLDL particles	0	2	20	Inverse variance weighted	-0.00933854	-0.0819214	0.0632443	0.800906	0.0142642	-0.00830903	0.553547
				0	2	20	MR Egger	0.0625653	-0.182033	0.307164	0.622559	0.0117598	NA	NA
				0	2	20	Weighted median	-0.00935009	-0.088082	0.0693819	0.815943	NA	NA	NA
944	NA (manual upload)	Alzheimers Disease	Free cholesterol in very large HDL	0	2	20	Inverse variance weighted	0.0154117	-0.0509197	0.0817431	0.648826	0.0377013	0.0177359	0.156539
				0	2	20	MR Egger	-0.138423	-0.351723	0.0748769	0.220513	0.0651214	NA	NA
				0	2	20	Weighted median	0.0361935	-0.0412814	0.113668	0.359855	NA	NA	NA
953	NA (manual upload)	Alzheimers Disease	Total lipids in very small VLDL	0	2	20	Inverse variance weighted	0.0212881	-0.034057	0.0766333	0.450909	0.370388	0.00665251	0.533647
				0	2	20	MR Egger	-0.0362839	-0.222589	0.150021	0.707398	0.334058	NA	NA
				0	2	20	Weighted median	0.00423366	-0.0693367	0.077804	0.910197	NA	NA	NA
955	NA (manual upload)	Alzheimers Disease	Phospholipids in very small VLDL	0	2	20	Inverse variance weighted	0.0232986	-0.0375691	0.0841664	0.453111	0.177506	0.00690606	0.558087
				0	2	20	MR Egger	-0.0365496	-0.242443	0.169344	0.732161	0.153546	NA	NA
				0	2	20	Weighted median	0.00609707	-0.0702521	0.0824463	0.875622	NA	NA	NA
954	NA (manual upload)	Alzheimers Disease	Concentration of very small VLDL particles	0	2	20	Inverse variance weighted	0.0168209	-0.0397408	0.0733827	0.55997	0.328345	0.00856604	0.431565
				0	2	20	MR Egger	-0.0573031	-0.246462	0.131856	0.560495	0.309296	NA	NA
				0	2	20	Weighted median	-0.00959948	-0.08127	0.0620711	0.79292	NA	NA	NA
958	NA (manual upload)	Alzheimers Disease	Concentration of chylomicrons and largest VLDL particles	0	2	20	Inverse variance weighted	0.00178256	-0.0619787	0.0655439	0.956302	0.133243	-0.00774084	0.528062
				0	2	20	MR Egger	0.0688723	-0.145305	0.28305	0.536899	0.116293	NA	NA
				0	2	20	Weighted median	0.0252923	-0.0600817	0.110666	0.561473	NA	NA	NA

### Sheet: S11
Table S11. Univariable MR results: Intelligence exposure, metabolites outcome
Primary results are in black. Results from sensitivity analyses are in grey. Exposures significant at p<0.004 **. Exposures significant at p<0.05 *.
Metabolite MR ID	Intel MR ID	Exposure	Outcome	APOE SNPs removed	Palindromes Removed	Final N SNPs	IV Method	beta	ci_95_lower	ci_95_upper	pval	Q_pval	Egger Intercept Test
									ci_95_lower	ci_95_upper			egger_intercept	intercept_pval
839	NA (manual upload)	Intelligence_Savage	Ace	0	1	113	Inverse variance weighted	0.059145	-0.0473633	0.165653	0.276416	0.371581	0.00500585	0.363502
					1	113	MR Egger	-0.202816	-0.775541	0.36991	0.489068	0.367739
					1	113	Weighted median	0.0182204	-0.134847	0.171288	0.815522	NA
850	NA (manual upload)	Intelligence_Savage	Creatinine	0	1	113	Inverse variance weighted	-0.0390571	-0.159629	0.081515	0.52549	0.00899164	-0.0034396	0.581604
				0	1	113	MR Egger	0.140938	-0.508777	0.790652	0.67153	0.00804443	NA	NA
				0	1	113	Weighted median	-0.103385	-0.260683	0.0539132	0.197669	NA	NA	NA
853	NA (manual upload)	Intelligence_Savage	Free cholesterol to esterified cholesterol ratio *	0	1	113	Inverse variance weighted	-0.17807	-0.319258	-0.036881	0.0134364	0.385111	0.00153337	0.834558
				0	1	113	MR Egger	-0.258328	-1.02299	0.506333	0.509246	0.360988	NA	NA
				0	1	113	Weighted median	-0.18186	-0.380104	0.0163845	0.0721755	NA	NA	NA
855	NA (manual upload)	Intelligence_Savage	Omega-3 fatty acids	0	1	113	Inverse variance weighted	-0.110896	-0.251361	0.0295697	0.121768	0.445733	0.00292783	0.687638
				0	1	113	MR Egger	-0.263998	-1.02163	0.493639	0.496055	0.423704	NA	NA
				0	1	113	Weighted median	-0.0364419	-0.239713	0.166829	0.725301	NA	NA	NA
860	NA (manual upload)	Intelligence_Savage	Glutamine	0	1	113	Inverse variance weighted	0.028562	-0.0993275	0.156452	0.661579	0.000661432	0.00246781	0.708433
				0	1	113	MR Egger	-0.100517	-0.787428	0.586393	0.774787	0.000551982	NA	NA
				0	1	113	Weighted median	0.022755	-0.140855	0.186366	0.785162	NA	NA	NA
867	NA (manual upload)	Intelligence_Savage	Total cholesterol in IDL *	0	1	113	Inverse variance weighted	-0.158107	-0.28955	-0.0266635	0.018394	0.0224704	-0.00934029	0.163633
				0	1	113	MR Egger	0.330021	-0.364703	1.02474	0.353835	0.0269863	NA	NA
				0	1	113	Weighted median	-0.127248	-0.303788	0.0492926	0.157732	NA	NA	NA
868	NA (manual upload)	Intelligence_Savage	Free cholesterol in IDL *	0	1	113	Inverse variance weighted	-0.155212	-0.27798	-0.032445	0.0132125	0.061571	-0.0105311	0.0938537
				0	1	113	MR Egger	0.395983	-0.254803	1.04677	0.23557	0.0800226	NA	NA
				0	1	113	Weighted median	-0.100748	-0.268166	0.0666694	0.238205	NA	NA	NA
869	NA (manual upload)	Intelligence_Savage	Total lipids in IDL *	0	1	113	Inverse variance weighted	-0.15357	-0.283906	-0.0232335	0.0209222	0.0313239	-0.00930145	0.161818
				0	1	113	MR Egger	0.33253	-0.356302	1.02136	0.346112	0.0372625	NA	NA
				0	1	113	Weighted median	-0.112155	-0.282546	0.0582351	0.197008	NA	NA	NA
871	NA (manual upload)	Intelligence_Savage	Phospholipids in IDL *	0	1	113	Inverse variance weighted	-0.148529	-0.269597	-0.0274604	0.0161919	0.0912062	-0.0112239	0.0701857
				0	1	113	MR Egger	0.43898	-0.202136	1.0801	0.182323	0.12196	NA	NA
				0	1	113	Weighted median	-0.156793	-0.325006	0.0114206	0.0677104	NA	NA	NA
870	NA (manual upload)	Intelligence_Savage	Concentration of IDL particles*	0	1	113	Inverse variance weighted	-0.147622	-0.277198	-0.0180463	0.0255508	0.0385479	-0.00916776	0.165493
				0	1	113	MR Egger	0.331494	-0.353443	1.01643	0.344887	0.045262	NA	NA
				0	1	113	Weighted median	-0.138622	-0.303552	0.0263074	0.0994827	NA	NA	NA
872	NA (manual upload)	Intelligence_Savage	Triglycerides in IDL	0	1	113	Inverse variance weighted	-0.102377	-0.229716	0.0249628	0.115078	0.067915	-0.00555008	0.39419
				0	1	113	MR Egger	0.187674	-0.489069	0.864416	0.587844	0.0662572	NA	NA
				0	1	113	Weighted median	-0.137901	-0.310771	0.0349685	0.117929	NA	NA	NA
895	NA (manual upload)	Intelligence_Savage	Total cholesterol in LDL	0	1	113	Inverse variance weighted	-0.124098	-0.252589	0.00439368	0.0583606	0.00949641	-0.00655734	0.321557
				0	1	113	MR Egger	0.219166	-0.46864	0.906973	0.533551	0.00974054	NA	NA
				0	1	113	Weighted median	-0.145185	-0.320609	0.0302384	0.104772	NA	NA	NA
881	NA (manual upload)	Intelligence_Savage	Cholesterol esters in large LDL *	0	1	113	Inverse variance weighted	-0.143833	-0.272835	-0.0148307	0.0288646	0.0430275	-0.00738015	0.26286
				0	1	113	MR Egger	0.241862	-0.44213	0.925854	0.489717	0.0454882	NA	NA
				0	1	113	Weighted median	-0.123457	-0.301609	0.0546953	0.174384	NA	NA	NA
880	NA (manual upload)	Intelligence_Savage	Total cholesterol in large LDL *	0	1	113	Inverse variance weighted	-0.129224	-0.255002	-0.00344639	0.0440405	0.0240779	-0.00952983	0.139974
				0	1	113	MR Egger	0.369627	-0.299904	1.03916	0.281573	0.030008	NA	NA
				0	1	113	Weighted median	-0.0689933	-0.236558	0.0985717	0.41966	NA	NA	NA
882	NA (manual upload)	Intelligence_Savage	Free cholesterol in large LDL	0	1	113	Inverse variance weighted	-0.122855	-0.249775	0.00406548	0.0577992	0.0171448	-0.00937859	0.150129
				0	1	113	MR Egger	0.368077	-0.307844	1.044	0.288139	0.0212766	NA	NA
				0	1	113	Weighted median	-0.0466136	-0.212043	0.118816	0.58076	NA	NA	NA
883	NA (manual upload)	Intelligence_Savage	Total lipids in large LDL *	0	1	113	Inverse variance weighted	-0.141202	-0.271302	-0.0111029	0.0333976	0.0324542	-0.00758981	0.253494
				0	1	113	MR Egger	0.255449	-0.43419	0.945087	0.469365	0.0347448	NA	NA
				0	1	113	Weighted median	-0.116635	-0.28971	0.0564395	0.186553	NA	NA	NA
885	NA (manual upload)	Intelligence_Savage	Phospholipids in large LDL	0	1	113	Inverse variance weighted	-0.116255	-0.242425	0.00991477	0.0709218	0.0220727	-0.0105879	0.101721
				0	1	113	MR Egger	0.43798	-0.232091	1.10805	0.202822	0.0300173	NA	NA
				0	1	113	Weighted median	-0.0284081	-0.198043	0.141227	0.742735	NA	NA	NA
884	NA (manual upload)	Intelligence_Savage	Concentration of large LDL particles*	0	1	113	Inverse variance weighted	-0.140442	-0.270802	-0.0100825	0.0347213	0.0301948	-0.00766703	0.249617
				0	1	113	MR Egger	0.260243	-0.430702	0.951188	0.461933	0.0324803	NA	NA
				0	1	113	Weighted median	-0.112652	-0.282547	0.0572423	0.193731	NA	NA	NA
905	NA (manual upload)	Intelligence_Savage	Cholesterol esters in medium LDL *	0	1	113	Inverse variance weighted	-0.135357	-0.262406	-0.00830832	0.0367822	0.070709	-0.00593165	0.361327
				0	1	113	MR Egger	0.17464	-0.500304	0.849583	0.613059	0.0700169	NA	NA
				0	1	113	Weighted median	-0.147119	-0.32422	0.0299814	0.103484	NA	NA	NA
904	NA (manual upload)	Intelligence_Savage	Total cholesterol in medium LDL	0	1	113	Inverse variance weighted	-0.114571	-0.241195	0.0120525	0.0761558	0.0186081	-0.00590157	0.365547
				0	1	113	MR Egger	0.194366	-0.484029	0.872761	0.575549	0.0184375	NA	NA
				0	1	113	Weighted median	-0.0919791	-0.260359	0.0764007	0.284318	NA	NA	NA
906	NA (manual upload)	Intelligence_Savage	Total lipids in medium LDL*	0	1	113	Inverse variance weighted	-0.131678	-0.259537	-0.00381819	0.0435361	0.0575017	-0.00557179	0.394312
				0	1	113	MR Egger	0.15951	-0.520059	0.83908	0.646376	0.0560782	NA	NA
				0	1	113	Weighted median	-0.127202	-0.295645	0.041241	0.138841	NA	NA	NA
908	NA (manual upload)	Intelligence_Savage	Phospholipids in medium LDL	0	1	113	Inverse variance weighted	-0.112136	-0.240865	0.016594	0.0877579	0.00904696	-0.00640143	0.33411
				0	1	113	MR Egger	0.222962	-0.466214	0.912137	0.527322	0.00919086	NA	NA
				0	1	113	Weighted median	-0.0637298	-0.232946	0.105486	0.46041	NA	NA	NA
907	NA (manual upload)	Intelligence_Savage	Concentration of medium LDL particles *	0	1	113	Inverse variance weighted	-0.131039	-0.259271	-0.00280691	0.0451877	0.0527747	-0.0054854	0.402978
				0	1	113	MR Egger	0.155615	-0.525826	0.837056	0.655323	0.0512619	NA	NA
				0	1	113	Weighted median	-0.116399	-0.289678	0.056879	0.187964	NA	NA	NA
914	NA (manual upload)	Intelligence_Savage	Phospholipids in medium VLDL	0	1	113	Inverse variance weighted	-0.0450993	-0.172954	0.0827557	0.489336	0.0178633	-0.00561719	0.393151
				0	1	113	MR Egger	0.248886	-0.435352	0.933124	0.477383	0.0174152	NA	NA
				0	1	113	Weighted median	-0.0517633	-0.217045	0.113518	0.539322	NA	NA	NA
933	NA (manual upload)	Intelligence_Savage	Serum total cholesterol*	0	1	113	Inverse variance weighted	-0.15717	-0.27956	-0.0347804	0.0118363	0.080011	-0.00600727	0.340786
				0	1	113	MR Egger	0.157427	-0.498603	0.813458	0.639035	0.0799981	NA	NA
				0	1	113	Weighted median	-0.111128	-0.279269	0.0570139	0.195183	NA	NA	NA
927	NA (manual upload)	Intelligence_Savage	Total cholesterol in small VLDL *	0	1	113	Inverse variance weighted	-0.144623	-0.266428	-0.0228172	0.0199569	0.0800988	-0.0117861	0.0586179
				0	1	113	MR Egger	0.471988	-0.171875	1.11585	0.15359	0.112306	NA	NA
				0	1	113	Weighted median	-0.0428335	-0.202985	0.117318	0.600129	NA	NA	NA
928	NA (manual upload)	Intelligence_Savage	Free cholesterol in small VLDL	0	1	113	Inverse variance weighted	-0.123309	-0.248292	0.00167405	0.0531442	0.0379422	-0.00976401	0.126497
				0	1	113	MR Egger	0.387793	-0.27461	1.05019	0.253663	0.0474536	NA	NA
				0	1	113	Weighted median	-0.100873	-0.265072	0.0633269	0.228556	NA	NA	NA
931	NA (manual upload)	Intelligence_Savage	Phospholipids in small VLDL *	0	1	113	Inverse variance weighted	-0.120249	-0.239898	-0.000599493	0.048859	0.127119	-0.0083998	0.171784
				0	1	113	MR Egger	0.319529	-0.318413	0.957471	0.328375	0.141517	NA	NA
				0	1	113	Weighted median	-0.0838456	-0.250994	0.0833027	0.325517	NA	NA	NA
941	NA (manual upload)	Intelligence_Savage	Mean diameter for VLDL particles	0	1	113	Inverse variance weighted	-0.00110833	-0.132037	0.12982	0.986762	0.0232919	-0.000638342	0.924192
				0	1	113	MR Egger	0.0322519	-0.665845	0.730348	0.928012	0.0200028	NA	NA
				0	1	113	Weighted median	-0.0994966	-0.270557	0.0715638	0.254275	NA	NA	NA
944	NA (manual upload)	Intelligence_Savage	Free cholesterol in very large HDL	0	1	113	Inverse variance weighted	-0.0379124	-0.165125	0.0893001	0.559135	0.0165189	0.00639002	0.329024
				0	1	113	MR Egger	-0.372384	-1.05306	0.308288	0.285919	0.0167806	NA	NA
				0	1	113	Weighted median	-0.0388491	-0.200354	0.122656	0.637306	NA	NA	NA
953	NA (manual upload)	Intelligence_Savage	Total lipids in very small VLDL *	0	1	113	Inverse variance weighted	-0.136681	-0.262834	-0.0105273	0.033707	0.091941	-0.00840055	0.192038
				0	1	113	MR Egger	0.302341	-0.365184	0.969867	0.376601	0.101559	NA	NA
				0	1	113	Weighted median	-0.111946	-0.278493	0.0546019	0.187697	NA	NA	NA
955	NA (manual upload)	Intelligence_Savage	Phospholipids in very small VLDL*	0	1	113	Inverse variance weighted	-0.139781	-0.264529	-0.0150322	0.028079	0.137217	-0.00929669	0.142723
				0	1	113	MR Egger	0.346021	-0.310825	1.00287	0.304077	0.156993	NA	NA
				0	1	113	Weighted median	-0.142897	-0.311792	0.0259992	0.09726	NA	NA	NA
954	NA (manual upload)	Intelligence_Savage	Concentration of very small VLDL particles	0	1	113	Inverse variance weighted	-0.124937	-0.254784	0.00490951	0.0593095	0.0482565	-0.00796649	0.227519
				0	1	113	MR Egger	0.291493	-0.393483	0.976469	0.406027	0.0524735	NA	NA
				0	1	113	Weighted median	-0.127859	-0.300395	0.0446764	0.146369	NA	NA	NA
958	NA (manual upload)	Intelligence_Savage	Concentration of chylomicrons and largest VLDL particles	0	1	113	Inverse variance weighted	-0.0433942	-0.182586	0.0957973	0.541168	0.00462735	0.00252809	0.72102
				0	1	113	MR Egger	-0.175418	-0.911603	0.560768	0.641396	0.00394975	NA	NA
				0	1	113	Weighted median	-0.0301673	-0.208652	0.148318	0.740435	NA	NA	NA

### Sheet: S12
Table S12. Univariable MR results: Metabolites exposure, intelligence outcome
Primary results are in black. Results from sensitivity analyses are in grey. Exposures significant at p<0.004 **. Exposures significant at p<0.05 *.
Metabolite MR ID	Intel MR ID	Exposure	Outcome	APOE SNPs removed	Palindromes Removed	Final N SNPs	IV Method	beta	ci_95_lower	ci_95_upper	pval	Q_pval	Egger Intercept Test
									ci_95_lower	ci_95_upper			egger_intercept	intercept_pval
839	NA (manual upload)	Ace	Intelligence_Savage	INSUFFICIENT SNPS	INSUFFICIENT SNPS	1	Inverse variance weighted				INSUFFICIENT SNPS	INSUFFICIENT SNPS	INSUFFICIENT SNPS	INSUFFICIENT SNPS
							MR Egger	INSUFFICIENT SNPS	INSUFFICIENT SNPS	INSUFFICIENT SNPS
							Weighted median
850	NA (manual upload)	Creatinine	Intelligence_Savage	0	0	6	Inverse variance weighted	0.00389755	-0.0319334	0.0397285	0.83117	0.399042	-0.00147283	0.885762
							MR Egger	0.0224294	-0.218217	0.263076	0.863934	0.276195
							Weighted median	0.0205124	-0.0255354	0.0665601	0.382609	NA
853	NA (manual upload)	Free cholesterol to esterified cholesterol ratio	Intelligence_Savage	1	0	9	Inverse variance weighted	0.00371087	-0.0327842	0.0402059	0.842032	0.000244555	-0.00443222	0.393696
				1	0	9	MR Egger	0.0356495	-0.0424966	0.113796	0.400947	0.00040759	NA	NA
				1	0	9	Weighted median	0.00424261	-0.0223653	0.0308505	0.754645	NA	NA	NA
855	NA (manual upload)	Omega-3 fatty acids	Intelligence_Savage	0	0	5	Inverse variance weighted	-0.0139545	-0.0854864	0.0575774	0.702196	3.62787e-07	0.00633001	0.755128
				0	0	5	MR Egger	-0.0654373	-0.371681	0.240806	0.703534	1.80469e-07	NA	NA
				0	0	5	Weighted median	-0.0349009	-0.0774393	0.00763742	0.107814	NA	NA	NA
860	NA (manual upload)	Glutamine	Intelligence_Savage	0	0	4	Inverse variance weighted	-0.0121489	-0.0584781	0.0341804	0.607274	0.0342636	0.00664767	0.260826
				0	0	4	MR Egger	-0.0599948	-0.131487	0.0114976	0.241746	0.140462	NA	NA
				0	0	4	Weighted median	-0.0292009	-0.0591758	0.000774057	0.0562123	NA	NA	NA
867	NA (manual upload)	Total cholesterol in IDL	Intelligence_Savage	1	0	13	Inverse variance weighted	0.0059937	-0.0117743	0.0237617	0.508503	0.334173	-0.000143062	0.952119
				1	0	13	MR Egger	0.00705273	-0.0314969	0.0456024	0.726692	0.26254	NA	NA
				1	0	13	Weighted median	-0.00562924	-0.0284591	0.0172006	0.628894	NA	NA	NA
868	NA (manual upload)	Free cholesterol in IDL	Intelligence_Savage	1	0	11	Inverse variance weighted	0.00172247	-0.0155084	0.0189533	0.844665	0.608771	-0.00171773	0.463845
				1	0	11	MR Egger	0.0139476	-0.0218002	0.0496954	0.464013	0.572822	NA	NA
				1	0	11	Weighted median	-0.00569435	-0.0298113	0.0184226	0.64352	NA	NA	NA
869	NA (manual upload)	Total lipids in IDL	Intelligence_Savage	1	0	14	Inverse variance weighted	0.00792205	-0.0129895	0.0288336	0.457772	0.0687805	0.00107709	0.704539
				1	0	14	MR Egger	-0.000316086	-0.047181	0.0465488	0.98967	0.0510907	NA	NA
				1	0	14	Weighted median	-0.00530704	-0.0289161	0.018302	0.659513	NA	NA	NA
871	NA (manual upload)	Phospholipids in IDL	Intelligence_Savage	1	0	12	Inverse variance weighted	0.00749091	-0.0132677	0.0282495	0.479391	0.165167	-0.000436973	0.887004
				1	0	12	MR Egger	0.0106224	-0.03677	0.0580148	0.669778	0.119437	NA	NA
				1	0	12	Weighted median	-0.00532372	-0.0300724	0.019425	0.673304	NA	NA	NA
870	NA (manual upload)	Concentration of IDL particles	Intelligence_Savage	1	0	13	Inverse variance weighted	0.00552141	-0.0148707	0.0259135	0.595631	0.119828	-0.000805113	0.793379
				1	0	13	MR Egger	0.0115107	-0.0371106	0.0601321	0.651684	0.0875771	NA	NA
				1	0	13	Weighted median	-0.00549011	-0.0289917	0.0180115	0.647048	NA	NA	NA
872	NA (manual upload)	Triglycerides in IDL	Intelligence_Savage	1	0	12	Inverse variance weighted	0.00104924	-0.0308621	0.0329606	0.948616	0.000207931	-0.00498541	0.333256
				1	0	12	MR Egger	0.0386446	-0.0405256	0.117815	0.361267	0.000379657	NA	NA
				1	0	12	Weighted median	-0.00336891	-0.0281757	0.0214379	0.790101	NA	NA	NA
895	NA (manual upload)	Total cholesterol in LDL	Intelligence_Savage	1	0	15	Inverse variance weighted	0.0118348	-0.0139665	0.037636	0.368636	0.00312103	0.00156297	0.647106
				1	0	15	MR Egger	0.000897583	-0.051995	0.0537902	0.973972	0.00223259	NA	NA
				1	0	15	Weighted median	0.00275844	-0.0226271	0.028144	0.831345	NA	NA	NA
881	NA (manual upload)	Cholesterol esters in large LDL	Intelligence_Savage	1	0	14	Inverse variance weighted	-0.00144297	-0.0293676	0.0264817	0.919328	0.000630441	-0.00345309	0.338743
				1	0	14	MR Egger	0.0232771	-0.0328026	0.0793568	0.431755	0.000936357	NA	NA
				1	0	14	Weighted median	-0.00780639	-0.0332309	0.0176181	0.547306	NA	NA	NA
880	NA (manual upload)	Total cholesterol in large LDL	Intelligence_Savage	1	0	14	Inverse variance weighted	-0.00132059	-0.0296289	0.0269878	0.927147	0.0007204	-0.00326617	0.367248
				1	0	14	MR Egger	0.0219922	-0.0344627	0.0784471	0.459899	0.000954721	NA	NA
				1	0	14	Weighted median	-0.00794081	-0.0333038	0.0174222	0.539447	NA	NA	NA
882	NA (manual upload)	Free cholesterol in large LDL	Intelligence_Savage	1	0	10	Inverse variance weighted	-0.00441961	-0.0259906	0.0171514	0.687995	0.162276	-0.00252502	0.416593
				1	0	10	MR Egger	0.0124278	-0.0319069	0.0567625	0.597713	0.155058	NA	NA
				1	0	10	Weighted median	-0.00739442	-0.0335255	0.0187366	0.579147	NA	NA	NA
883	NA (manual upload)	Total lipids in large LDL	Intelligence_Savage	1	0	15	Inverse variance weighted	-0.00158337	-0.0278982	0.0247315	0.90612	0.00109876	-0.00333279	0.320182
				1	0	15	MR Egger	0.0229476	-0.030467	0.0763623	0.414987	0.00163032	NA	NA
				1	0	15	Weighted median	-0.00768285	-0.0326951	0.0173294	0.547147	NA	NA	NA
885	NA (manual upload)	Phospholipids in large LDL	Intelligence_Savage	1	0	13	Inverse variance weighted	0.00400957	-0.0205594	0.0285786	0.749071	0.0238226	-0.00132575	0.704504
				1	0	13	MR Egger	0.0133269	-0.0400621	0.066716	0.634272	0.0167054	NA	NA
				1	0	13	Weighted median	-0.00709662	-0.034446	0.0202528	0.611046	NA	NA	NA
884	NA (manual upload)	Concentration of large LDL particles	Intelligence_Savage	1	0	14	Inverse variance weighted	0.00385302	-0.018567	0.026273	0.736238	0.0358307	-0.00160775	0.603098
				1	0	14	MR Egger	0.015429	-0.0329159	0.0637739	0.543341	0.0279367	NA	NA
				1	0	14	Weighted median	-0.00692074	-0.0315625	0.017721	0.581994	NA	NA	NA
905	NA (manual upload)	Cholesterol esters in medium LDL	Intelligence_Savage	1	0	14	Inverse variance weighted	0.00166235	-0.0262586	0.0295833	0.907103	0.000756326	-0.00373356	0.323282
				1	0	14	MR Egger	0.0276203	-0.0290845	0.0843252	0.358569	0.00117915	NA	NA
				1	0	14	Weighted median	-0.00385699	-0.0294572	0.0217432	0.767766	NA	NA	NA
904	NA (manual upload)	Total cholesterol in medium LDL	Intelligence_Savage	1	0	13	Inverse variance weighted	0.00511267	-0.0208502	0.0310756	0.699521	0.0115088	-0.000911247	0.792782
				1	0	13	MR Egger	0.0113554	-0.0415309	0.0642418	0.681977	0.00739726	NA	NA
				1	0	13	Weighted median	0.00118637	-0.0248257	0.0271984	0.92877	NA	NA	NA
906	NA (manual upload)	Total lipids in medium LDL	Intelligence_Savage	1	0	13	Inverse variance weighted	0.0079091	-0.0157837	0.0316019	0.512929	0.0333003	-0.00154298	0.65478
				1	0	13	MR Egger	0.018388	-0.0325847	0.0693607	0.494239	0.0245642	NA	NA
				1	0	13	Weighted median	-0.00161246	-0.0276369	0.0244119	0.903342	NA	NA	NA
908	NA (manual upload)	Phospholipids in medium LDL	Intelligence_Savage	1	0	10	Inverse variance weighted	0.0104371	-0.0197868	0.0406611	0.498507	0.00758277	-0.00130197	0.788023
				1	0	10	MR Egger	0.0192419	-0.0505429	0.0890268	0.603613	0.00451434	NA	NA
				1	0	10	Weighted median	0.00539478	-0.0240381	0.0348277	0.719408	NA	NA	NA
907	NA (manual upload)	Concentration of medium LDL particles	Intelligence_Savage	1	0	13	Inverse variance weighted	0.00801824	-0.0159251	0.0319616	0.511585	0.0310348	-0.00179	0.61126
				1	0	13	MR Egger	0.0203145	-0.0319606	0.0725895	0.462275	0.0237544	NA	NA
				1	0	13	Weighted median	-0.00131198	-0.0274785	0.0248545	0.921715	NA	NA	NA
914	NA (manual upload)	Phospholipids in medium VLDL	Intelligence_Savage	1	0	10	Inverse variance weighted	0.030209	-0.013283	0.0737009	0.17339	6.26286e-07	-0.00295422	0.616089
				1	0	10	MR Egger	0.0527043	-0.0432323	0.148641	0.312985	4.78355e-07	NA	NA
				1	0	10	Weighted median	0.020104	-0.0127688	0.0529769	0.230654	NA	NA	NA
933	NA (manual upload)	Serum total cholesterol	Intelligence_Savage	1	0	11	Inverse variance weighted	0.0095739	-0.0117787	0.0309265	0.379505	0.229842	-0.000260556	0.931425
				1	0	11	MR Egger	0.011541	-0.0374953	0.0605773	0.65553	0.168131	NA	NA
				1	0	11	Weighted median	-0.00198827	-0.0279145	0.0239379	0.880518	NA	NA	NA
927	NA (manual upload)	Total cholesterol in small VLDL	Intelligence_Savage	1	0	10	Inverse variance weighted	0.0151478	-0.0112147	0.0415103	0.260078	0.0552722	-0.0045069	0.266246
				1	0	10	MR Egger	0.0504543	-0.0129166	0.113825	0.157263	0.079466	NA	NA
				1	0	10	Weighted median	0.00185793	-0.0277751	0.031491	0.902196	NA	NA	NA
928	NA (manual upload)	Free cholesterol in small VLDL	Intelligence_Savage	1	0	10	Inverse variance weighted	0.00464186	-0.0290624	0.0383461	0.787208	0.000862404	-0.00760088	0.219455
				1	0	10	MR Egger	0.0611651	-0.0280548	0.150385	0.215913	0.00320184	NA	NA
				1	0	10	Weighted median	-0.00609091	-0.0370282	0.0248464	0.699583	NA	NA	NA
931	NA (manual upload)	Phospholipids in small VLDL	Intelligence_Savage	1	0	10	Inverse variance weighted	0.00747093	-0.0303449	0.0452868	0.698594	2.65087e-05	-0.0030161	0.663589
				1	0	10	MR Egger	0.0304788	-0.0769588	0.137916	0.593397	1.70975e-05	NA	NA
				1	0	10	Weighted median	-0.00511506	-0.0347452	0.024515	0.735095	NA	NA	NA
941	NA (manual upload)	Mean diameter for VLDL particles	Intelligence_Savage	0	1	11	Inverse variance weighted	0.00232762	-0.0388241	0.0434794	0.911727	1.79995e-08	0.00855842	0.427021
				0	1	11	MR Egger	-0.0590166	-0.209481	0.0914477	0.461726	3.99273e-08	NA	NA
				0	1	11	Weighted median	-0.00320898	-0.0323547	0.0259367	0.829145	NA	NA	NA
944	NA (manual upload)	Free cholesterol in very large HDL	Intelligence_Savage	0	0	11	Inverse variance weighted	0.00397715	-0.026528	0.0344823	0.798308	0.000410941	0.00106016	0.853904
				0	0	11	MR Egger	-0.0048144	-0.101241	0.0916124	0.924189	0.000215136	NA	NA
				0	0	11	Weighted median	0.000787192	-0.0227414	0.0243158	0.947716	NA	NA	NA
953	NA (manual upload)	Total lipids in very small VLDL	Intelligence_Savage	1	0	13	Inverse variance weighted	0.00723897	-0.0117319	0.0262099	0.45452	0.220561	-0.00171651	0.648358
				1	0	13	MR Egger	0.0208318	-0.0392883	0.0809518	0.511082	0.178276	NA	NA
				1	0	13	Weighted median	-0.0061937	-0.0290334	0.016646	0.595061	NA	NA	NA
955	NA (manual upload)	Phospholipids in very small VLDL	Intelligence_Savage	1	0	13	Inverse variance weighted	0.00679829	-0.0123803	0.0259769	0.487201	0.178775	-0.00100449	0.747797
				1	0	13	MR Egger	0.0143803	-0.0349003	0.063661	0.578865	0.136734	NA	NA
				1	0	13	Weighted median	-0.003489	-0.0272145	0.0202365	0.773169	NA	NA	NA
954	NA (manual upload)	Concentration of very small VLDL particles	Intelligence_Savage	1	0	13	Inverse variance weighted	0.004173	-0.0166809	0.0250269	0.694903	0.107183	-0.00261478	0.511848
				1	0	13	MR Egger	0.0245949	-0.0381893	0.0873792	0.458769	0.0924728	NA	NA
				1	0	13	Weighted median	-0.00419355	-0.0295579	0.0211708	0.745899	NA	NA	NA
958	NA (manual upload)	Concentration of chylomicrons and largest VLDL particles	Intelligence_Savage	0	0	7	Inverse variance weighted	0.00574386	-0.0640579	0.0755456	0.871869	7.04591e-08	-0.00417896	0.822925
				0	0	7	MR Egger	0.0390561	-0.248065	0.326177	0.800414	2.76646e-08	NA	NA
				0	0	7	Weighted median	-0.0328323	-0.0797537	0.014089	0.170227	NA	NA	NA

### Sheet: S13
Table S13. Univariable MR results: Educational attainment exposure, metabolites outcome
Primary results are in black. Results from sensitivity analyses are in grey. Exposures significant at p<0.004 **. Exposures significant at p<0.05 *.
Metabolite MR ID	EA MR ID	Exposure	Outcome	APOE SNPs removed	Palindromes Removed	Final N SNPs	IV Method	beta	ci_95_lower	ci_95_upper	pval	Q_pval	Egger Intercept Test
									ci_95_lower	ci_95_upper			egger_intercept	intercept_pval
839	1239	Educational attainment	Ace	0	11	277	Inverse variance weighted	0.0717663	-0.0264069	0.16994	0.151917	0.569039	-0.00141827	0.62161
							MR Egger	0.177364	-0.252848	0.607575	0.41976	0.556334
							Weighted median	0.0143252	-0.131201	0.159852	0.847008	NA
850	1239	Educational attainment	Creatinine	0	11	277	Inverse variance weighted	0.100238	-0.00128272	0.201758	0.0529614	0.178871	0.000765029	0.797138
				0	11	277	MR Egger	0.0432735	-0.402407	0.488954	0.849209	0.16881	NA	NA
				0	11	277	Weighted median	0.0673915	-0.0788124	0.213595	0.366289	NA	NA	NA
853	1239	Educational attainment	Free cholesterol to esterified cholesterol ratio	0	11	277	Inverse variance weighted	-0.0351377	-0.176462	0.106186	0.626032	0.0164985	0.0009957	0.809473
				0	11	277	MR Egger	-0.109315	-0.728152	0.509521	0.729436	0.0149702	NA	NA
				0	11	277	Weighted median	-0.0654074	-0.264314	0.133499	0.519241	NA	NA	NA
855	1239	Educational attainment	Omega-3 fatty acids *	0	11	277	Inverse variance weighted	0.157914	0.015205	0.300622	0.0300956	0.0127177	0.00326634	0.433641
				0	11	277	MR Egger	-0.0853343	-0.709901	0.539233	0.789059	0.012282	NA	NA
				0	11	277	Weighted median	0.164308	-0.0311324	0.359748	0.099397	NA	NA	NA
860	1239	Educational attainment	Glutamine	0	11	277	Inverse variance weighted	0.0159709	-0.0826916	0.114633	0.751037	0.791457	0.00176996	0.540059
				0	11	277	MR Egger	-0.115822	-0.548281	0.316638	0.600056	0.783817	NA	NA
				0	11	277	Weighted median	-0.0265738	-0.168769	0.115622	0.71415	NA	NA	NA
867	1239	Educational attainment	Total cholesterol in IDL	0	11	277	Inverse variance weighted	-0.0699712	-0.185622	0.0456798	0.235686	0.0531765	0.000684611	0.839614
				0	11	277	MR Egger	-0.120962	-0.627728	0.385805	0.64027	0.0489961	NA	NA
				0	11	277	Weighted median	-0.095569	-0.257531	0.0663932	0.247462	NA	NA	NA
868	1239	Educational attainment	Free cholesterol in IDL	0	11	277	Inverse variance weighted	-0.0568504	-0.170579	0.0568786	0.327206	0.0182822	0.000499815	0.880506
				0	11	277	MR Egger	-0.0940803	-0.592242	0.404081	0.711551	0.0165449	NA	NA
				0	11	277	Weighted median	-0.0899668	-0.25165	0.0717166	0.275441	NA	NA	NA
869	1239	Educational attainment	Total lipids in IDL	0	11	277	Inverse variance weighted	-0.0888549	-0.204267	0.0265567	0.1313	0.0600217	0.000568589	0.866242
				0	11	277	MR Egger	-0.131204	-0.63694	0.374532	0.611519	0.0553502	NA	NA
				0	11	277	Weighted median	-0.136679	-0.299176	0.0258185	0.0992331	NA	NA	NA
871	1239	Educational attainment	Phospholipids in IDL	0	11	277	Inverse variance weighted	-0.0969673	-0.209631	0.0156962	0.0916159	0.0268704	0.00061224	0.8528
				0	11	277	MR Egger	-0.142582	-0.637026	0.351862	0.572397	0.0244835	NA	NA
				0	11	277	Weighted median	-0.18187	-0.341766	-0.0219744	0.0257898	NA	NA	NA
870	1239	Educational attainment	Concentration of IDL particles	0	11	277	Inverse variance weighted	-0.100155	-0.215553	0.0152426	0.0889225	0.0602593	0.000433318	0.897852
				0	11	277	MR Egger	-0.13243	-0.63812	0.373261	0.608166	0.0555135	NA	NA
				0	11	277	Weighted median	-0.17302	-0.336222	-0.00981675	0.037719	NA	NA	NA
872	1239	Educational attainment	Triglycerides in IDL **	0	11	277	Inverse variance weighted	-0.179768	-0.294355	-0.0651807	0.00210567	0.0831892	-0.00103346	0.757805
				0	11	277	MR Egger	-0.102794	-0.604854	0.399266	0.68851	0.0775802	NA	NA
				0	11	277	Weighted median	-0.185309	-0.348921	-0.0216972	0.026424	NA	NA	NA
895	1239	Educational attainment	Total cholesterol in LDL	0	11	277	Inverse variance weighted	-0.0935108	-0.201796	0.0147743	0.0905355	0.15077	9.86825e-07	0.999752
				0	11	277	MR Egger	-0.0935843	-0.568872	0.381703	0.699851	0.141149	NA	NA
				0	11	277	Weighted median	-0.0990308	-0.250415	0.052353	0.199781	NA	NA	NA
881	1239	Educational attainment	Cholesterol esters in large LDL	0	11	277	Inverse variance weighted	-0.0888328	-0.203972	0.0263068	0.130487	0.0631	0.00038113	0.909896
				0	11	277	MR Egger	-0.11722	-0.621771	0.38733	0.649211	0.0581574	NA	NA
				0	11	277	Weighted median	-0.150905	-0.31282	0.0110098	0.0677411	NA	NA	NA
880	1239	Educational attainment	Total cholesterol in large LDL	0	11	277	Inverse variance weighted	-0.0883219	-0.198618	0.0219743	0.116529	0.0732888	-0.000118515	0.970734
				0	11	277	MR Egger	-0.079492	-0.563571	0.404587	0.747805	0.0676592	NA	NA
				0	11	277	Weighted median	-0.146082	-0.304409	0.0122441	0.0705406	NA	NA	NA
882	1239	Educational attainment	Free cholesterol in large LDL	0	11	277	Inverse variance weighted	-0.0802511	-0.190943	0.030441	0.15532	0.0631108	-0.000545998	0.866253
				0	11	277	MR Egger	-0.0395715	-0.525367	0.446224	0.873269	0.0582483	NA	NA
				0	11	277	Weighted median	-0.074372	-0.230159	0.0814145	0.349429	NA	NA	NA
883	1239	Educational attainment	Total lipids in large LDL	0	11	277	Inverse variance weighted	-0.0975032	-0.212491	0.0174844	0.0965183	0.0686837	-5.53988e-05	0.986859
				0	11	277	MR Egger	-0.093377	-0.597276	0.410522	0.716731	0.063328	NA	NA
				0	11	277	Weighted median	-0.13619	-0.296934	0.0245542	0.0967932	NA	NA	NA
885	1239	Educational attainment	Phospholipids in large LDL *	0	11	277	Inverse variance weighted	-0.111378	-0.221525	-0.00123183	0.0474882	0.0811431	6.91179e-05	0.982906
				0	11	277	MR Egger	-0.116528	-0.599947	0.366891	0.636975	0.0750438	NA	NA
				0	11	277	Weighted median	-0.170593	-0.32136	-0.019826	0.0265725	NA	NA	NA
884	1239	Educational attainment	Concentration of large LDL particles	0	11	277	Inverse variance weighted	-0.105637	-0.220708	0.00943451	0.0719708	0.0664569	-0.000154475	0.963394
				0	11	277	MR Egger	-0.0941311	-0.5984	0.410138	0.714743	0.0612489	NA	NA
				0	11	277	Weighted median	-0.151459	-0.309481	0.00656214	0.0602981	NA	NA	NA
905	1239	Educational attainment	Cholesterol esters in medium LDL	0	11	277	Inverse variance weighted	-0.098083	-0.212505	0.0163395	0.0929356	0.0847296	-0.000292926	0.930255
				0	11	277	MR Egger	-0.0762651	-0.577684	0.425153	0.765842	0.0784703	NA	NA
				0	11	277	Weighted median	-0.0873732	-0.255246	0.0804995	0.307668	NA	NA	NA
904	1239	Educational attainment	Total cholesterol in medium LDL	0	11	277	Inverse variance weighted	-0.0957114	-0.203849	0.0124262	0.0827806	0.166636	-0.000296705	0.925349
				0	11	277	MR Egger	-0.0736084	-0.548073	0.400856	0.761301	0.156432	NA	NA
				0	11	277	Weighted median	-0.0956675	-0.255915	0.0645802	0.241954	NA	NA	NA
906	1239	Educational attainment	Total lipids in medium LDL	0	11	277	Inverse variance weighted	-0.106507	-0.220804	0.00778994	0.0677876	0.0897044	-0.000209743	0.949955
				0	11	277	MR Egger	-0.0908861	-0.591534	0.409761	0.722253	0.0831404	NA	NA
				0	11	277	Weighted median	-0.149681	-0.317715	0.0183534	0.0808247	NA	NA	NA
908	1239	Educational attainment	Phospholipids in medium LDL*	0	11	277	Inverse variance weighted	-0.114082	-0.221957	-0.00620652	0.038194	0.178129	7.169e-05	0.981897
				0	11	277	MR Egger	-0.119423	-0.592874	0.354028	0.621426	0.167374	NA	NA
				0	11	277	Weighted median	-0.17718	-0.326411	-0.0279487	0.0199611	NA	NA	NA
907	1239	Educational attainment	Concentration of medium LDL particles	0	11	277	Inverse variance weighted	-0.11318	-0.227307	0.000947674	0.0519286	0.0945475	-0.000357879	0.914618
				0	11	277	MR Egger	-0.0865246	-0.5866	0.413551	0.734774	0.0877695	NA	NA
				0	11	277	Weighted median	-0.16198	-0.327893	0.00393258	0.0556786	NA	NA	NA
914	1239	Educational attainment	Phospholipids in medium VLDL *	0	11	277	Inverse variance weighted	-0.135509	-0.246614	-0.024404	0.0168249	0.0786424	0.000469153	0.885368
				0	11	277	MR Egger	-0.170462	-0.658086	0.317163	0.493815	0.0728142	NA	NA
				0	11	277	Weighted median	-0.0713489	-0.2249	0.0822021	0.362437	NA	NA	NA
933	1239	Educational attainment	Serum total cholesterol	0	11	277	Inverse variance weighted	-0.0454826	-0.15899	0.068025	0.432235	0.0235453	0.00125722	0.704982
				0	11	277	MR Egger	-0.139165	-0.636805	0.358475	0.584059	0.0216663	NA	NA
				0	11	277	Weighted median	-0.102406	-0.264487	0.0596751	0.21558	NA	NA	NA
927	1239	Educational attainment	Total cholesterol in small VLDL *	0	11	277	Inverse variance weighted	-0.110007	-0.219861	-0.000153301	0.049677	0.104697	0.00213489	0.506393
				0	11	277	MR Egger	-0.268995	-0.750089	0.212099	0.274082	0.100695	NA	NA
				0	11	277	Weighted median	-0.0460364	-0.197058	0.104985	0.550191	NA	NA	NA
928	1239	Educational attainment	Free cholesterol in small VLDL *	0	11	277	Inverse variance weighted	-0.12054	-0.231776	-0.00930355	0.033676	0.0654978	-0.000246509	0.939627
				0	11	277	MR Egger	-0.102169	-0.590052	0.385714	0.681797	0.0603688	NA	NA
				0	11	277	Weighted median	-0.0717112	-0.225852	0.0824297	0.361846	NA	NA	NA
931	1239	Educational attainment	Phospholipids in small VLDL *	0	11	277	Inverse variance weighted	-0.125775	-0.237441	-0.0141097	0.0272681	0.0427625	0.0014348	0.660896
				0	11	277	MR Egger	-0.232684	-0.722762	0.257394	0.352883	0.0398443	NA	NA
				0	11	277	Weighted median	-0.153204	-0.309589	0.00318196	0.0548427	NA	NA	NA
941	1239	Educational attainment	Mean diameter for VLDL particles	0	11	277	Inverse variance weighted	-0.0833492	-0.19671	0.0300114	0.149555	0.115229	0.00069471	0.834042
				0	11	277	MR Egger	-0.135093	-0.631829	0.361644	0.594435	0.10764	NA	NA
				0	11	277	Weighted median	-0.00784694	-0.172198	0.156504	0.925443	NA	NA	NA
944	1239	Educational attainment	Free cholesterol in very large HDL	0	11	277	Inverse variance weighted	0.0961987	-0.0105347	0.202932	0.0773044	0.269005	-0.00343775	0.270962
				0	11	277	MR Egger	0.352335	-0.115123	0.819794	0.140739	0.272439	NA	NA
				0	11	277	Weighted median	0.133493	-0.0178185	0.284804	0.0837752	NA	NA	NA
953	1239	Educational attainment	Total lipids in very small VLDL	0	11	277	Inverse variance weighted	-0.106699	-0.222816	0.00941749	0.071697	0.0457518	0.00160771	0.635902
				0	11	277	MR Egger	-0.226445	-0.735103	0.282213	0.383667	0.0427954	NA	NA
				0	11	277	Weighted median	-0.143173	-0.300239	0.0138936	0.0739981	NA	NA	NA
955	1239	Educational attainment	Phospholipids in very small VLDL	0	11	277	Inverse variance weighted	-0.104519	-0.220619	0.0115803	0.0776478	0.0518855	0.000350279	0.917794
				0	11	277	MR Egger	-0.13061	-0.639088	0.377869	0.615049	0.0476529	NA	NA
				0	11	277	Weighted median	-0.108821	-0.272544	0.054902	0.192662	NA	NA	NA
954	1239	Educational attainment	Concentration of very small VLDL particles *	0	11	277	Inverse variance weighted	-0.120564	-0.23709	-0.00403849	0.0425675	0.052686	0.000590987	0.862272
				0	11	277	MR Egger	-0.164579	-0.674919	0.345761	0.527861	0.048488	NA	NA
				0	11	277	Weighted median	-0.185848	-0.344868	-0.0268286	0.0219822	NA	NA	NA
958	1239	Educational attainment	Concentration of chylomicrons and largest VLDL particles	0	11	277	Inverse variance weighted	-0.090071	-0.212105	0.0319628	0.147997	0.00778738	0.00113929	0.749402
				0	11	277	MR Egger	-0.174929	-0.709265	0.359406	0.521628	0.00703836	NA	NA
				0	11	277	Weighted median	-0.043575	-0.215638	0.128488	0.619634	NA	NA	NA

### Sheet: S14
Table S14. Univariable MR results: Metabolites exposure, educational attainment outcome
Primary results are in black. Results from sensitivity analyses are in grey. Exposures significant at p<0.004 **. Exposures significant at p<0.05 *.
Metabolite MR ID	EA MR ID	Exposure	Outcome	APOE SNPs removed	Palindromes Removed	Final N SNPs	IV Method	beta	ci_95_lower	ci_95_upper	pval	Q_pval	Egger Intercept Test
									ci_95_lower	ci_95_upper			egger_intercept	intercept_pval
839	1239	Ace	Educational Attainment	INSUFFICIENT SNPS	INSUFFICIENT SNPS	1	Inverse variance weighted			INSUFFICIENT SNPS	INSUFFICIENT SNPS	INSUFFICIENT SNPS	INSUFFICIENT SNPS	INSUFFICIENT SNPS
							MR Egger	INSUFFICIENT SNPS	INSUFFICIENT SNPS
							Weighted median
850	1239	Creatinine	Educational Attainment	0	0	6	Inverse variance weighted	0.0072788	-0.014063	0.0286206	0.503831	0.887807	0.00268707	0.59907
							MR Egger	-0.0276437	-0.149577	0.0942899	0.679769	0.847043
							Weighted median	0.0056895	-0.0197629	0.0311419	0.661293	NA
853	1239	Free cholesterol to esterified cholesterol ratio	Educational Attainment	1	0	9	Inverse variance weighted	0.00751941	-0.00608085	0.0211197	0.278516	0.238517	0.00175144	0.366339
				1	0	9	MR Egger	-0.00526894	-0.0345972	0.0240593	0.735109	0.240607	NA	NA
				1	0	9	Weighted median	0.00592275	-0.0100736	0.0219191	0.468021	NA	NA	NA
855	1239	Omega-3 fatty acids *	Educational Attainment	0	0	5	Inverse variance weighted	0.0233213	0.000683138	0.0459596	0.0434721	0.0571565	-0.00237335	0.711436
				0	0	5	MR Egger	0.0425119	-0.0533875	0.138411	0.448852	0.0338045	NA	NA
				0	0	5	Weighted median	0.0105263	-0.00932998	0.0303825	0.298785	NA	NA	NA
860	1239	Glutamine	Educational Attainment	0	1	4	Inverse variance weighted	-0.0201159	-0.0445773	0.00434559	0.107004	0.0964151	-0.00169782	0.641543
				0	1	4	MR Egger	-0.0078167	-0.0602854	0.044652	0.797792	0.0632686	NA	NA
				0	1	4	Weighted median	-0.0204033	-0.0391981	-0.00160846	0.033359	NA	NA	NA
867	1239	Total cholesterol in IDL	Educational Attainment	1	0	13	Inverse variance weighted	0.00546673	-0.0126915	0.0236249	0.555137	0.000337938	-0.000431618	0.859149
				1	0	13	MR Egger	0.00870998	-0.0310772	0.0484971	0.676153	0.000184184	NA	NA
				1	0	13	Weighted median	0.00682689	-0.00827719	0.021931	0.375671	NA	NA	NA
868	1239	Free cholesterol in IDL	Educational Attainment	1	0	12	Inverse variance weighted	0.00724126	-0.0111915	0.0256741	0.441312	0.000773206	0.00108679	0.672172
				1	0	12	MR Egger	-0.000596581	-0.0407068	0.0395137	0.977317	0.000510164	NA	NA
				1	0	12	Weighted median	0.00656018	-0.00938585	0.0225062	0.420046	NA	NA	NA
869	1239	Total lipids in IDL	Educational Attainment	1	0	14	Inverse variance weighted	0.00594742	-0.0112005	0.0230953	0.496638	0.000520883	-0.000226948	0.922724
				1	0	14	MR Egger	0.00770244	-0.0313366	0.0467415	0.705741	0.00028626	NA	NA
				1	0	14	Weighted median	0.00765407	-0.00788234	0.0231905	0.334244	NA	NA	NA
871	1239	Phospholipids in IDL	Educational Attainment	1	0	13	Inverse variance weighted	0.00895609	-0.00829412	0.0262063	0.308865	0.00233758	0.000915879	0.702275
				1	0	13	MR Egger	0.0019901	-0.037137	0.0411172	0.922384	0.00153379	NA	NA
				1	0	13	Weighted median	0.0100921	-0.00585279	0.0260371	0.214769	NA	NA	NA
870	1239	Concentration of IDL particles	Educational Attainment	1	0	13	Inverse variance weighted	0.00797962	-0.00900045	0.0249597	0.357007	0.00160478	0.00124354	0.625955
				1	0	13	MR Egger	-0.00136328	-0.0418752	0.0391487	0.948596	0.0011525	NA	NA
				1	0	13	Weighted median	0.00856156	-0.00684617	0.0239693	0.276107	NA	NA	NA
872	1239	Triglycerides in IDL	Educational Attainment	1	1	12	Inverse variance weighted	0.00205683	-0.0172519	0.0213655	0.834615	0.000469415	-0.00178878	0.568687
				1	1	12	MR Egger	0.0155451	-0.0335307	0.064621	0.54859	0.000372634	NA	NA
				1	1	12	Weighted median	0.00818059	-0.00753215	0.0238933	0.307518	NA	NA	NA
895	1239	Total cholesterol in LDL	Educational Attainment	1	1	15	Inverse variance weighted	0.0076501	-0.0111468	0.026447	0.425046	3.98026e-05	-0.00103301	0.678929
				1	1	15	MR Egger	0.0149626	-0.0240406	0.0539659	0.465505	2.58124e-05	NA	NA
				1	1	15	Weighted median	0.00598441	-0.0104691	0.0224379	0.475916	NA	NA	NA
881	1239	Cholesterol esters in large LDL	Educational Attainment	1	0	14	Inverse variance weighted	0.00117804	-0.0170673	0.0194234	0.899297	0.000194221	-0.000963796	0.688824
				1	0	14	MR Egger	0.00816837	-0.0301823	0.0465191	0.683712	0.000125337	NA	NA
				1	0	14	Weighted median	0.00213726	-0.0145839	0.0188584	0.802183	NA	NA	NA
880	1239	Total cholesterol in large LDL	Educational Attainment	1	0	15	Inverse variance weighted	0.0013193	-0.0164148	0.0190534	0.88407	0.000313401	-0.00101634	0.63719
				1	0	15	MR Egger	0.0089747	-0.027055	0.0450044	0.633526	0.000220717	NA	NA
				1	0	15	Weighted median	-0.000270175	-0.0170891	0.0165487	0.974883	NA	NA	NA
882	1239	Free cholesterol in large LDL	Educational Attainment	1	0	12	Inverse variance weighted	0.00136173	-0.0165432	0.0192667	0.881503	0.00202621	0.000108955	0.962929
				1	0	12	MR Egger	0.000590642	-0.0362651	0.0374463	0.97556	0.00110957	NA	NA
				1	0	12	Weighted median	-0.00195176	-0.0186272	0.0147237	0.818553	NA	NA	NA
883	1239	Total lipids in large LDL	Educational Attainment	1	0	15	Inverse variance weighted	0.00136251	-0.0158157	0.0185407	0.876459	0.000351431	-0.00085614	0.701886
				1	0	15	MR Egger	0.00773861	-0.028784	0.0442612	0.684698	0.000227425	NA	NA
				1	0	15	Weighted median	0.00353971	-0.0121049	0.0191843	0.65743	NA	NA	NA
885	1239	Phospholipids in large LDL	Educational Attainment	1	0	14	Inverse variance weighted	0.00417205	-0.0121932	0.0205373	0.617308	0.00462903	0.000124448	0.954539
				1	0	14	MR Egger	0.0032445	-0.0323288	0.0388178	0.861106	0.00275056	NA	NA
				1	0	14	Weighted median	0.00395852	-0.0121018	0.0200188	0.629026	NA	NA	NA
884	1239	Concentration of large LDL particles	Educational Attainment	1	0	14	Inverse variance weighted	0.00416786	-0.0116483	0.019984	0.605507	0.00467571	0.000207838	0.924761
				1	0	14	MR Egger	0.00265247	-0.0322654	0.0375704	0.884115	0.0027938	NA	NA
				1	0	14	Weighted median	0.00440866	-0.0115563	0.0203736	0.588337	NA	NA	NA
905	1239	Cholesterol esters in medium LDL	Educational Attainment	1	0	14	Inverse variance weighted	0.00739973	-0.0104665	0.025266	0.416917	0.00035772	-0.000545955	0.825599
				1	0	14	MR Egger	0.0112227	-0.0268723	0.0493177	0.574336	0.000203582	NA	NA
				1	0	14	Weighted median	0.00494008	-0.011324	0.0212042	0.55162	NA	NA	NA
904	1239	Total cholesterol in medium LDL	Educational Attainment	1	0	13	Inverse variance weighted	0.012068	-0.00539936	0.0295355	0.175691	0.00262321	0.00128779	0.581068
				1	0	13	MR Egger	0.00317773	-0.0323551	0.0387105	0.864041	0.00202537	NA	NA
				1	0	13	Weighted median	0.00680512	-0.0100634	0.0236736	0.429116	NA	NA	NA
906	1239	Total lipids in medium LDL	Educational Attainment	1	0	13	Inverse variance weighted	0.0108808	-0.00523138	0.026993	0.185629	0.00812471	0.000852485	0.7173
				1	0	13	MR Egger	0.00504041	-0.0300169	0.0400978	0.783327	0.00543494	NA	NA
				1	0	13	Weighted median	0.00681087	-0.00913962	0.0227614	0.402637	NA	NA	NA
908	1239	Phospholipids in medium LDL	Educational Attainment	1	1	10	Inverse variance weighted	0.0120403	-0.00673546	0.0308161	0.208795	0.00892538	0.00310181	0.285564
				1	1	10	MR Egger	-0.00928094	-0.0502005	0.0316387	0.668429	0.0154434	NA	NA
				1	1	10	Weighted median	0.00397465	-0.0140947	0.022044	0.666371	NA	NA	NA
907	1239	Concentration of medium LDL particles	Educational Attainment	1	0	13	Inverse variance weighted	0.0109594	-0.00524613	0.0271649	0.185005	0.00815087	0.000847548	0.723214
				1	0	13	MR Egger	0.00509057	-0.0307591	0.0409402	0.785932	0.00542618	NA	NA
				1	0	13	Weighted median	0.00718703	-0.00866913	0.0230432	0.374327	NA	NA	NA
914	1239	Phospholipids in medium VLDL	Educational Attainment	1	0	13	Inverse variance weighted	0.0120053	-0.00885322	0.0328638	0.25928	1.68929e-05	0.00171526	0.559831
				1	0	13	MR Egger	-0.00178215	-0.0515748	0.0480105	0.945332	1.40832e-05	NA	NA
				1	0	13	Weighted median	0.0138983	-0.00206574	0.0298623	0.087938	NA	NA	NA
933	1239	Serum total cholesterol	Educational Attainment	1	0	11	Inverse variance weighted	0.0115512	-0.0044758	0.0275782	0.157762	0.0536561	0.00192152	0.387864
				1	0	11	MR Egger	-0.00316807	-0.038839	0.0325029	0.865659	0.0560124	NA	NA
				1	0	11	Weighted median	0.0090812	-0.00816005	0.0263225	0.301904	NA	NA	NA
927	1239	Total cholesterol in small VLDL	Educational Attainment	1	0	10	Inverse variance weighted	0.00402344	-0.015009	0.0230559	0.678624	0.00984465	-0.000880739	0.770567
				1	0	10	MR Egger	0.0109757	-0.0384479	0.0603992	0.674875	0.00600772	NA	NA
				1	0	10	Weighted median	0.0106664	-0.00623349	0.0275662	0.216066	NA	NA	NA
928	1239	Free cholesterol in small VLDL	Educational Attainment	1	0	10	Inverse variance weighted	0.00249827	-0.0121203	0.0171168	0.737657	0.147943	-0.00127525	0.64608
				1	0	10	MR Egger	0.0120632	-0.030104	0.0542305	0.590344	0.112955	NA	NA
				1	0	10	Weighted median	0.0110229	-0.00598215	0.0280279	0.203907	NA	NA	NA
931	1239	Phospholipids in small VLDL	Educational Attainment	1	0	10	Inverse variance weighted	0.00769372	-0.0112962	0.0266836	0.427143	0.00317219	0.00304193	0.365055
				1	0	10	MR Egger	-0.016321	-0.0689187	0.0362768	0.559932	0.0044588	NA	NA
				1	0	10	Weighted median	0.0101094	-0.00620288	0.0264217	0.224483	NA	NA	NA
941	1239	Mean diameter for VLDL particles	Educational Attainment	0	1	11	Inverse variance weighted	-0.00588659	-0.0304934	0.0187203	0.639154	8.09879e-08	0.00556594	0.385212
				0	1	11	MR Egger	-0.0456531	-0.134586	0.0432796	0.340624	2.21548e-07	NA	NA
				0	1	11	Weighted median	0.00194056	-0.0146523	0.0185334	0.818694	NA	NA	NA
944	1239	Free cholesterol in very large HDL	Educational Attainment	0	0	11	Inverse variance weighted	0.0100202	-0.00331526	0.0233557	0.140823	0.10511	0.000807537	0.748136
				0	0	11	MR Egger	0.00332522	-0.0386957	0.0453462	0.880165	0.0751898	NA	NA
				0	0	11	Weighted median	0.00746647	-0.00695094	0.0218839	0.310086	NA	NA	NA
953	1239	Total lipids in very small VLDL	Educational Attainment	1	0	13	Inverse variance weighted	0.00436481	-0.0136565	0.0223861	0.634989	0.000379523	-0.00187556	0.597996
				1	0	13	MR Egger	0.0192756	-0.0376662	0.0762174	0.520682	0.00028369	NA	NA
				1	0	13	Weighted median	0.0096608	-0.005959	0.0252806	0.225415	NA	NA	NA
955	1239	Phospholipids in very small VLDL	Educational Attainment	1	0	13	Inverse variance weighted	0.00673369	-0.00931594	0.0227833	0.410891	0.00395884	0.000329135	0.900287
				1	0	13	MR Egger	0.00422917	-0.0375588	0.0460172	0.84638	0.00231683	NA	NA
				1	0	13	Weighted median	0.006682	-0.00843924	0.0218032	0.386428	NA	NA	NA
954	1239	Concentration of very small VLDL particles	Educational Attainment	1	0	13	Inverse variance weighted	-0.00111619	-0.0191651	0.0169327	0.903524	0.000528119	-0.00259583	0.445774
				1	0	13	MR Egger	0.0192535	-0.0344596	0.0729665	0.496927	0.000565498	NA	NA
				1	0	13	Weighted median	0.00404062	-0.0113699	0.0194511	0.607314	NA	NA	NA
958	1239	Concentration of chylomicrons and largest VLDL particles	Educational Attainment	0	1	7	Inverse variance weighted	0.01946	-0.00965709	0.048577	0.190217	0.00122932	0.00403601	0.545193
				0	1	7	MR Egger	-0.0142091	-0.120462	0.0920442	0.803694	0.00111723	NA	NA
				0	1	7	Weighted median	0.0202003	-0.00168192	0.0420826	0.0703967	NA	NA	NA

### Sheet: S15
Table S15. Univariable MR results: Intelligence and educational attainment exposure. Alzheimer's Disease outcome (total causal estimates)
Primary results are in black. Results from sensitivity analyses are in grey. Exposures significant at p<0.004 **. Exposures significant at p<0.05 *.
Note: SNPs overlapping between intelligence and educational attainment have been removed to allow for direct comparison in multivariable mr (Table S20)
AD MR ID	Intelligence MR ID	Exposure	Outcome	APOE SNPs removed	Palindromes Removed	Final N SNPs	IV Method	OR	ci_95_lower	ci_95_upper	pval	Q_pval	Egger Intercept Test
													egger_intercept	intercept_pval
NA (manual upload)	NA (manual upload)	Intelligence_Savage**	Alzheimers Disease	1	13	100	Inverse variance weighted	0.732545	0.602227	0.891065	0.00184557	0.0140289	0.00905008	0.337696
							MR Egger	0.457859	0.172535	1.21502	0.119904	0.0142104
							Weighted median	0.796515	0.617168	1.02798	0.0804679	NA
NA (manual upload)	1239	Educational Attainment**	Alzheimers Disease	0	54	233	Inverse variance weighted	0.719022	0.610838	0.846366	7.33992e-05	0.679408	-0.00351323	0.473004
							MR Egger	0.936987	0.446964	1.96424	0.863317	0.671446
							Weighted median	0.652758	0.514608	0.827996	0.000438622	NA

### Sheet: S16
Table S16. Univariable MR results: Alzheimer's Disease exposure. Intelligence and educational attainment outcome.
Primary results are in black. Results from sensitivity analyses are in grey. Exposures significant at p<0.004 **. Exposures significant at p<0.05 *.
AD MR ID	Intelligence MR ID	Exposure	Outcome	APOE SNPs removed	Palindromes Removed	Final N SNPs	IV Method	beta	ci_95_lower	ci_95_upper	pval	Q_pval	Egger Intercept Test
													egger_intercept	intercept_pval
NA (manual upload)	NA (manual upload)	Alzheimers Disease	Intelligence_Savage	0	2	20	Inverse variance weighted	0.0022092	-0.0193991	0.0238175	0.841178	0.00139366	-0.00204416	0.681931
							MR Egger	0.0172137	-0.0567633	0.0911907	0.653793	0.000984345
							Weighted median	0.00843798	-0.0135404	0.0304164	0.451759	NA
NA (manual upload)	1239	Alzheimers Disease	Educational Attainment	0	2	20	Inverse variance weighted	-0.00213047	-0.0147131	0.0104522	0.739993	0.000350056	0.00162208	0.47656
							MR Egger	-0.0158538	-0.05502	0.0233124	0.437357	0.000324704	NA	NA
							Weighted median	0.00503363	-0.00760457	0.0176718	0.435013	NA	NA	NA

### Sheet: S17
Table S17. Bidirectional univariable MR. Educational attainment and intelligence
Primary results are in black. Results from sensitivity analyses are in grey. Exposures significant at p<0.004 **. Exposures significant at p<0.05 *.
EA MR ID	Intelligence MR ID	Exposure	Outcome	Instruments genome-wide signfiicant in outcome removed*	Final N SNPs	IV Method	beta	ci_95_lower	ci_95_upper	pval	Q_pval	Egger Intercept Test
												egger_intercept	intercept_pval
1239	NA (manual upload)	Intelligence**	Educational Attainment	44	114	Inverse variance weighted	0.298024	0.269152	0.326896	5.13973e-91	8.16844e-15	0.000914706	0.510042
						MR Egger	0.250668	0.107273	0.394063	0.000856477	7.13398e-15
						Weighted median	0.27969	0.248377	0.311003	1.27246e-68	NA
1239	NA (manual upload)	Educational Attainment**	Intelligence	31	272	Inverse variance weighted	0.668393	0.625709	0.711078	7.37921e-207	8.22399e-26	0.00133076	0.292398
						MR Egger	0.569888	0.381963	0.757813	8.57612e-09	1.07608e-25
						Weighted median	0.620166	0.567576	0.672756	3.41645e-118	NA

### Sheet: S18
Table S18. Multivariable MR for all exposures meeting criteria. Alzheimer's Disease as outcome
Exposure	Mediator	Outcome	Final N SNPs	OR.IVW	ci_95_lower.IVW	ci_95_upper.IVW	pval.IVW	OR.egger	ci_95_lower_egger	ci_95_upper_egger	pval.egger
Intelligence_Savage	Educational Attainment	Alzheimers Disease	100	0.805715	0.649841	0.998976	0.048914	0.814671	0.656588	1.01082	0.0625661
Educational Attainment	Intelligence_Savage	Alzheimers Disease	233	0.838569	0.651077	1.08005	0.172708	0.82862	0.642901	1.06799	0.146509
FAw3	Educational Attainment	Alzheimers Disease	5	1.05835	0.964889	1.16087	0.229255	1.05872	0.965122	1.16138	0.226961

### Sheet: S19
Table S19. Metabolites ranked by their marginal inclusion probability (MIP) in MR-BMA analyses.
Marginal inclusion probability
Rank	Exposure	MIP	MACE
1	XL.HDL.FC	0.305212	-0.0434371
2	Gln	0.255647	-0.045416
3	VLDL.D	0.231644	0.0385787
4	S.VLDL.PL	0.11372	-0.0469657
5	EST.C	0.0897296	0.0337485
6	M.LDL.P	0.0835582	0.0271434
7	ACE	0.0785519	-0.0121176
8	LDL.C	0.0722866	-0.0219634
9	IDL.FC	0.0706069	-0.0152128
10	L.LDL.FC	0.0519631	0.0102728
11	XXL.VLDL.P	0.0497259	0.00200426
12	M.LDL.PL	0.0464479	-0.00218388
13	FAW3	0.046153	0.00505079
14	IDL.TG	0.0443388	-0.00510901
15	IDL.P	0.0394962	-0.0011042
16	S.VLDL.C	0.0378558	0.00332882
17	SERUM.C	0.0376712	0.00220173
18	CREA	0.0346206	-0.0015295
19	S.VLDL.FC	0.032736	0.000382331

### Sheet: S20
Table S20. MR-BMA: Best metabolite combination models based on their posterior probability
BEST MODELS
Exposure combination	Posterior Probability
XL.HDL.FC	0.139074
VLDL.D	0.133316
Gln	0.0811402
Gln & XL.HDL.FC	0.0505737
ACE	0.0303602
Gln	0.0215869
XXL.VLDL.P	0.0172952
S.VLDL.PL	0.0135657
CREA	0.0124064
XL.HDL.FC	0.0122903
VLDL.D	0.010927
Gln	0.0096983
Gln & XL.HDL.FC	0.00955595
ACE	0.00946242
Gln & VLDL.D	0.00895416
XXL.VLDL.P	0.00893479
S.VLDL.PL	0.0086089
CREA	0.00757821
XL.HDL.FC	0.00733443

### Sheet: S21
Table S21. Instrument used for post-hoc glutamine-AD analysis with single SNP instrument from independent dataset (Shin et al., 2014)
Exposure	SNP	EffectAllele	OtherAllele	Beta	se	P	Fstat
Glutamine || id:303	rs2657879	A	G	0.015	0.0017	6.15e-18	77.85

### Sheet: S22
Table S22. Posthoc MR results for when glutamine set as exposure and AD outcome
Note: for MR method=Wald ratio - independent dataset used from Shin et al. 2014
Metabolite AD	exposure_dataset	Exposure	Outcome	MR Method	N SNPs	OR	ci_95_lower	ci_95_upper	pval
303	Shin et al 2014	Glutamine	Alzheimers Disease	Wald ratio	1	0.0349676	0.00320023	0.382077	0.00598442
860	Kettunen et al 2016	Glutamine	Alzheimers Disease	Inverse variance weighted	100	0.892189	0.83421	0.954197	0.000875906

### Sheet: S23
Table S23. Instruments for post-hoc glutamine-AD analysis using independent SNPs below the most predictive cross-trait polygenic score p-value threshold (p<0.0001).
Exposure	SNP	EffectAllele	OtherAllele	Beta	se	P	Fstat
Glutamine || id:860	rs10041237	G	A	0.052906	0.011289	2.82e-06	21.96
Glutamine || id:860	rs10235869	G	A	-0.046661	0.011618	5.98e-05	16.13
Glutamine || id:860	rs10833949	T	C	-0.041944	0.010522	6.78e-05	15.89
Glutamine || id:860	rs10962353	G	A	0.056079	0.013159	2.06e-05	18.16
Glutamine || id:860	rs111960065	C	T	0.137055	0.028654	1.75e-06	22.88
Glutamine || id:860	rs11204049	G	T	-0.055343	0.012507	9.79e-06	19.58
Glutamine || id:860	rs11213855	T	C	-0.038586	0.009391	4.02e-05	16.88
Glutamine || id:860	rs112899733	T	C	-0.209356	0.050596	3.55e-05	17.12
Glutamine || id:860	rs113188400	A	G	0.085112	0.0204	3.05e-05	17.41
Glutamine || id:860	rs113942260	G	A	0.196296	0.049038	6.32e-05	16.02
Glutamine || id:860	rs115819800	T	C	-0.241795	0.06195	9.59e-05	15.23
Glutamine || id:860	rs11603514	C	T	0.170169	0.041487	4.15e-05	16.82
Glutamine || id:860	rs116071089	T	C	-0.362174	0.087616	3.61e-05	17.09
Glutamine || id:860	rs116073093	C	A	-0.298068	0.074216	5.98e-05	16.13
Glutamine || id:860	rs116489666	T	C	-0.117006	0.028493	4.06e-05	16.86
Glutamine || id:860	rs11716432	G	A	0.050174	0.011866	2.38e-05	17.88
Glutamine || id:860	rs117591181	C	T	0.130393	0.030923	2.51e-05	17.78
Glutamine || id:860	rs118185529	G	T	-0.108384	0.022881	2.21e-06	22.44
Glutamine || id:860	rs118188392	T	C	-0.118332	0.02953	6.21e-05	16.06
Glutamine || id:860	rs11936324	T	C	-0.054554	0.013884	8.61e-05	15.44
Glutamine || id:860	rs11981366	A	G	0.073533	0.017631	3.07e-05	17.39
Glutamine || id:860	rs12138353	A	G	-0.040708	0.009627	2.38e-05	17.88
Glutamine || id:860	rs12600505	T	C	-0.067934	0.013538	5.32e-07	25.18
Glutamine || id:860	rs1260326	C	T	0.061666	0.010082	9.87e-10	37.41
Glutamine || id:860	rs12750278	G	T	-0.063959	0.014049	5.38e-06	20.73
Glutamine || id:860	rs13070767	G	A	-0.050302	0.012052	3.03e-05	17.42
Glutamine || id:860	rs13240994	C	T	0.049416	0.012397	6.79e-05	15.89
Glutamine || id:860	rs1363251	T	C	0.039636	0.009372	2.37e-05	17.89
Glutamine || id:860	rs139687547	A	G	-0.142706	0.034429	3.44e-05	17.18
Glutamine || id:860	rs141363244	G	A	0.3592	0.084832	2.32e-05	17.93
Glutamine || id:860	rs141752824	C	T	-0.302805	0.063842	2.14e-06	22.5
Glutamine || id:860	rs142105868	A	G	0.383706	0.087162	1.09e-05	19.38
Glutamine || id:860	rs142403039	G	A	0.184999	0.04561	5.04e-05	16.45
Glutamine || id:860	rs143196391	G	A	0.043356	0.010839	6.4e-05	16
Glutamine || id:860	rs144327979	T	C	-0.166518	0.04163	6.4e-05	16
Glutamine || id:860	rs145929691	A	G	0.109532	0.027566	7.16e-05	15.79
Glutamine || id:860	rs146514431	T	G	-0.149309	0.036324	3.99e-05	16.9
Glutamine || id:860	rs146592304	C	T	-0.096401	0.022063	1.26e-05	19.09
Glutamine || id:860	rs146638312	G	T	0.245918	0.060332	4.63e-05	16.61
Glutamine || id:860	rs148501740	T	C	0.187819	0.042146	8.45e-06	19.86
Glutamine || id:860	rs148841996	T	G	-0.149539	0.038345	9.71e-05	15.21
Glutamine || id:860	rs149607682	C	T	0.116301	0.027075	1.76e-05	18.45
Glutamine || id:860	rs149744129	C	T	-0.079106	0.020165	8.83e-05	15.39
Glutamine || id:860	rs150722470	T	C	0.116916	0.029073	5.84e-05	16.17
Glutamine || id:860	rs1741640	C	T	0.058477	0.012867	5.58e-06	20.65
Glutamine || id:860	rs17732285	T	C	0.08123	0.019162	2.27e-05	17.97
Glutamine || id:860	rs17817378	A	G	-0.108622	0.023247	3.02e-06	21.83
Glutamine || id:860	rs1901811	T	C	0.04245	0.009941	1.98e-05	18.23
Glutamine || id:860	rs1998848	A	G	0.123378	0.023469	1.49e-07	27.64
Glutamine || id:860	rs2014002	A	G	0.043253	0.00975	9.28e-06	19.68
Glutamine || id:860	rs2042044	A	G	-0.076599	0.019564	9.12e-05	15.33
Glutamine || id:860	rs2181607	G	T	-0.040791	0.009938	4.09e-05	16.85
Glutamine || id:860	rs2250818	A	G	0.052827	0.012108	1.3e-05	19.04
Glutamine || id:860	rs2255980	G	A	-0.046728	0.010815	1.58e-05	18.67
Glutamine || id:860	rs2389655	T	C	-0.040776	0.010005	4.64e-05	16.61
Glutamine || id:860	rs2516497	T	G	0.106525	0.024984	2.04e-05	18.18
Glutamine || id:860	rs26000	A	G	-0.050608	0.011125	5.46e-06	20.69
Glutamine || id:860	rs2666367	T	C	-0.05797	0.013476	1.72e-05	18.5
Glutamine || id:860	rs2732218	G	A	-0.047646	0.010052	2.17e-06	22.47
Glutamine || id:860	rs34685848	T	G	-0.078922	0.018355	1.73e-05	18.49
Glutamine || id:860	rs35117198	G	A	-0.108779	0.027393	7.23e-05	15.77
Glutamine || id:860	rs35194506	C	T	-0.041775	0.010431	6.27e-05	16.04
Glutamine || id:860	rs419244	G	A	0.063506	0.014559	1.31e-05	19.03
Glutamine || id:860	rs4608457	T	C	0.11216	0.026891	3.07e-05	17.4
Glutamine || id:860	rs4673	G	A	-0.049335	0.01159	2.1e-05	18.12
Glutamine || id:860	rs4736441	A	G	0.043877	0.009356	2.78e-06	21.99
Glutamine || id:860	rs4854311	A	G	-0.118106	0.030052	8.57e-05	15.45
Glutamine || id:860	rs4858503	T	C	0.047183	0.011282	2.92e-05	17.49
Glutamine || id:860	rs4898924	C	T	0.06698	0.016838	7.02e-05	15.82
Glutamine || id:860	rs55700107	A	G	0.054564	0.013756	7.36e-05	15.73
Glutamine || id:860	rs55991237	A	G	0.091793	0.023001	6.65e-05	15.93
Glutamine || id:860	rs57869035	C	T	-0.078055	0.015804	7.99e-07	24.39
Glutamine || id:860	rs59179941	A	G	0.059138	0.012482	2.19e-06	22.45
Glutamine || id:860	rs61790489	A	G	-0.124021	0.030486	4.79e-05	16.55
Glutamine || id:860	rs61980634	A	G	-0.081489	0.020427	6.69e-05	15.91
Glutamine || id:860	rs62192733	G	A	0.175716	0.042811	4.1e-05	16.85
Glutamine || id:860	rs624781	G	A	-0.052663	0.013255	7.17e-05	15.79
Glutamine || id:860	rs6729711	A	G	-0.069575	0.01243	2.23e-08	31.33
Glutamine || id:860	rs7078003	T	C	0.073854	0.011712	2.96e-10	39.76
Glutamine || id:860	rs7239496	G	A	0.041088	0.009493	1.52e-05	18.73
Glutamine || id:860	rs72675926	G	T	0.15295	0.034036	7.1e-06	20.19
Glutamine || id:860	rs7312545	C	A	-0.044947	0.009731	3.91e-06	21.33
Glutamine || id:860	rs73164702	C	T	0.063217	0.015652	5.42e-05	16.31
Glutamine || id:860	rs7319346	C	T	0.044665	0.010302	1.47e-05	18.8
Glutamine || id:860	rs75742918	G	A	-0.447768	0.106006	2.43e-05	17.84
Glutamine || id:860	rs7620347	C	T	-0.198228	0.050849	9.78e-05	15.2
Glutamine || id:860	rs77486531	T	C	-0.244747	0.060125	4.74e-05	16.57
Glutamine || id:860	rs78425537	A	G	0.140125	0.027145	2.49e-07	26.65
Glutamine || id:860	rs7860532	A	G	-0.053063	0.013535	8.93e-05	15.37
Glutamine || id:860	rs79129247	T	C	0.110414	0.025229	1.22e-05	19.15
Glutamine || id:860	rs7913807	T	C	0.046845	0.011635	5.73e-05	16.21
Glutamine || id:860	rs7948167	A	G	0.047282	0.009469	6.04e-07	24.93
Glutamine || id:860	rs7994126	C	T	0.067821	0.015684	1.55e-05	18.7
Glutamine || id:860	rs840776	T	C	0.042493	0.009837	1.58e-05	18.66
Glutamine || id:860	rs9367925	C	T	-0.042389	0.010045	2.47e-05	17.81
Glutamine || id:860	rs9390588	C	A	0.052963	0.011835	7.75e-06	20.03
Glutamine || id:860	rs9663866	A	G	0.05797	0.014196	4.48e-05	16.68
Glutamine || id:860	rs9805130	A	G	-0.041808	0.010085	3.43e-05	17.19
Glutamine || id:860	rs9824980	A	G	0.045035	0.009808	4.46e-06	21.08
Glutamine || id:860	rs9941622	C	T	-0.062731	0.013242	2.2e-06	22.44

### Sheet: S24
Table S24. Meta-analysed cross-trait PRS for thirty lipid-related metabolites. Models include SNPs within the APOE region only.
Only lipid related metabolites which were significant at p<0.05 in primary analyses are included, and results are for the best-threshold identified within primary analyses
Per-study results are also confirmed in coluns F to N
Metabolite	Threshold	BETA.META	P.META	SE.META	BETA.ADNI	BETA.ANM	BETA.GERAD	P.ADNI	P.ANM	P.GERAD	SE.ADNI	SE.ANM	SE.GERAD	i2.META	Q.META	Q-p.META
S.VLDL.FC_PT3	0.0001	0.586285	2.4362e-59	0.0360909	0.624541	0.504915	0.592798	2.5948e-14	1.09248e-07	9.60997e-41	0.0819922	0.0950763	0.0443526	0	0.971722	0.615167
S.VLDL.C_PT2	1e-05	0.551144	2.23372e-55	0.0351602	0.643394	0.546739	0.528105	9.94657e-15	2.19085e-08	8.38285e-36	0.0831265	0.097698	0.0422796	0	1.53053	0.465212
IDL.TG_PT2	1e-05	0.49872	1.52527e-48	0.0340619	0.541995	0.540072	0.479269	6.72161e-12	1.41191e-08	2.1955e-31	0.0789683	0.0952183	0.0411257	0	0.712609	0.700259
Est.C_PT3	0.0001	0.457265	9.93072e-43	0.0333731	0.489597	0.536831	0.435808	3.42156e-10	4.97642e-08	7.33878e-28	0.0779816	0.0984623	0.0398326	0	1.11508	0.572616
M.LDL.P_PT3	0.0001	0.430949	9.78634e-39	0.0331065	0.439969	0.56273	0.407893	7.29735e-09	1.80486e-08	5.6591e-25	0.0760674	0.0999568	0.0395205	0.0371144	2.09253	0.351247
M.LDL.PL_PT3	0.0001	0.427945	2.46878e-38	0.0330557	0.415346	0.559341	0.410812	3.38858e-08	2.14956e-08	2.66492e-25	0.0752428	0.099891	0.0395273	0.0804846	1.94617	0.377915
M.LDL.L_PT3	0.0001	0.427054	3.57672e-38	0.0330596	0.431236	0.568727	0.404025	1.3234e-08	1.46111e-08	1.29908e-24	0.0758816	0.100374	0.0394518	0.0210405	2.33597	0.310994
M.LDL.C_PT3	0.0001	0.419449	3.90915e-37	0.0329436	0.410615	0.563366	0.399829	4.76678e-08	2.11035e-08	2.81586e-24	0.0752071	0.100553	0.0393305	0.0342249	2.31114	0.314878
L.LDL.P_PT3	0.0001	0.414531	2.27275e-36	0.0329145	0.425747	0.545587	0.391216	1.83132e-08	4.59625e-08	2.09147e-23	0.0756584	0.0998098	0.0392448	0.0602845	2.09904	0.350106
LDL.C_PT2	1e-05	0.41327	2.84659e-36	0.0328607	0.418114	0.550713	0.391305	3.07098e-08	4.88763e-08	1.50624e-23	0.0755081	0.100949	0.0391259	0.0310074	2.17298	0.337398
L.LDL.CE_PT3	0.0001	0.412478	4.24628e-36	0.0328804	0.410935	0.555549	0.391041	4.76287e-08	3.13857e-08	2.03881e-23	0.0752635	0.100397	0.0392173	0.0448993	2.32999	0.311924
L.LDL.L_PT3	0.0001	0.409427	1.14352e-35	0.0328434	0.406497	0.552254	0.388374	6.43089e-08	3.58877e-08	3.80227e-23	0.0751883	0.100228	0.0391939	0.016276	2.32073	0.313371
L.LDL.C_PT3	0.0001	0.404626	5.98729e-35	0.0328073	0.393301	0.549041	0.385666	1.40434e-07	4.32225e-08	6.39065e-23	0.0747055	0.100242	0.039126	0.13048	2.33332	0.311406
L.LDL.PL_PT3	0.0001	0.404319	7.42611e-35	0.0328287	0.40033	0.546163	0.383644	9.47651e-08	4.80431e-08	1.0591e-22	0.0750175	0.100059	0.0391227	0.139056	2.2917	0.317953
XS.VLDL.L_PT2	1e-05	0.40207	2.1148e-34	0.0328721	0.381601	0.484539	0.393567	2.20126e-07	3.4128e-07	5.03656e-23	0.073647	0.0950246	0.039831	0	0.876018	0.64532
IDL.P_PT3	0.0001	0.394361	1.72755e-33	0.0327012	0.386783	0.476539	0.383121	2.05099e-07	9.91414e-07	1.62999e-22	0.0744578	0.0973853	0.0392439	0	0.804464	0.668826
L.LDL.FC_PT3	0.0001	0.391327	5.86399e-33	0.0327239	0.380492	0.525191	0.374111	3.27582e-07	1.76375e-07	8.08307e-22	0.0745062	0.10056	0.0389745	0.159532	1.98832	0.370034
IDL.L_PT3	0.0001	0.387043	1.67881e-32	0.0326046	0.377095	0.481519	0.374788	3.80441e-07	8.98904e-07	8.50899e-22	0.0742533	0.0980177	0.0390666	0	1.04539	0.59292
XS.VLDL.P_PT3	0.0001	0.388586	3.92031e-32	0.0329321	0.341541	0.46117	0.389843	3.03902e-06	1.28183e-06	1.9188e-22	0.0731639	0.0952328	0.0400003	0	0.995357	0.60794
IDL.PL_PT3	0.0001	0.382362	6.95046e-32	0.0325378	0.374445	0.47707	0.369399	4.73333e-07	9.87375e-07	2.58509e-21	0.0743415	0.0974778	0.0389732	0	1.06595	0.586856
IDL.C_PT4	0.001	0.374609	1.20938e-30	0.0325534	0.350786	0.489251	0.36327	1.88273e-06	6.67086e-07	1.34615e-20	0.0736076	0.0984268	0.0390424	0.00856303	1.54572	0.46169
Serum.C_PT1	5e-08	0.467709	3.63344e-20	0.0508468	0.495644	0.590285	0.409945	2.21966e-10	6.33758e-09	9.52044e-26	0.0781117	0.10164	0.0390766	40.2237	3.26794	0.195153
M.VLDL.P_PT6	0.05	0.290013	4.08486e-19	0.0324594	0.317975	0.169095	0.306598	1.26183e-05	0.0537556	1.32162e-14	0.0728196	0.0876686	0.0397987	0.0482308	2.22347	0.328988
S.VLDL.PL_PT2	1e-05	0.623906	1.55186e-11	0.0925269	0.783589	0.438335	0.64217	5.20592e-19	1.2914e-06	4.2284e-43	0.0879667	0.0905451	0.0466576	78.6489	7.59134	0.0224678
IDL.FC_PT2	1e-05	0.361741	4.39804e-09	0.0616413	0.310427	0.541652	0.310396	1.97385e-05	1.04419e-07	5.93719e-16	0.0727365	0.101836	0.038365	59.7328	4.64119	0.098215
M.LDL.CE_PT3	0.0001	0.459108	5.20584e-09	0.0786082	NA	0.567657	0.402182	NA	1.60656e-08	1.85206e-24	NA	0.100474	0.039404	57.4622	2.35085	0.125215
XXL.VLDL.P_PT8	0.2	0.16661	2.99387e-07	0.0325167	0.22412	0.112873	0.160753	0.00211688	0.192727	5.88425e-05	0.0729242	0.086655	0.0400141	0	1.02791	0.598124
VLDL.D_PT8	0.2	0.169186	6.18191e-07	0.0339361	0.257009	0.161332	0.143603	0.000540182	0.0641451	0.000332818	0.0742803	0.0871513	0.0400195	3.86919	1.81339	0.403857
XS.VLDL.PL_PT2	1e-05	0.395177	6.07092e-05	0.098547	0.310068	0.626872	0.299353	1.98931e-05	1.32521e-09	5.94342e-15	0.072682	0.103371	0.0383533	83.8481	8.9511	0.0113839
XL.HDL.FC_PT8	0.2	-0.105182	0.00097391	0.031893	-0.112493	0.00117427	-0.124708	0.111952	0.989189	0.00146617	0.0707736	0.0866638	0.0392002	0.0219124	1.76487	0.413773
